# Cardiometabolic health trajectories from birth to old age based on multi-decadal series of biochemistry and anthropometry

**DOI:** 10.64898/2026.04.01.26349266

**Authors:** Ville-Petteri Mäkinen, Mika Kähönen, Terho Lehtimäki, Nina Hutri, Tapani Rönnemaa, Jorma Viikari, Katja Pahkala, Suvi Rovio, Harri Niinikoski, Juha Mykkänen, Olli Raitakari, Mika Ala-Korpela

**Author notes:** Corresponding author: Dr Ville-Petteri Mäkinen, Systems Epidemiology, Research Unit of Population Health, Faculty of Medicine, University of Oulu and Biocenter Oulu Oulu, Finland.

## Abstract

**Background and aims:** Direct evidence to connect early life metabolism with cardiometabolic diseases in old age is limited due to the rarity of multi-decadal biochemical follow-up studies. To gain deeper insight into metabolic ageing, we conducted a longitudinal study that integrates serial data on clinical biomarkers, metabolomics and clinical events across the human life course.

**Methods:** Children born in 1962–1992 were included from four European cohorts. Time-series of clinical biomarkers and metabolomics data were available for 8,653 participants (ages 0-49 years, 142 molecular and four physiological variables). Comparable data for 13,795 UK Biobank participants at two visits (ages 40-79 years) were linked with retrospective and prospective records of diabetes and cardiovascular disease. Lifetime metabolic trajectories were reconstructed by unsupervised machine learning and local polynomial regression.

**Results:** A stable stratification in metabolic health emerged in children between ages 3 and 12 years and persisted to old age. We summarized this population pattern by assigning each participant into one of seven metabolic subgroups with characteristic biomarker trajectories. Two subgroups (MetDys TG+ and MetDys TG−) featured increased waist-height ratio from childhood, persistently higher C-reactive protein throughout life and rapidly increasing fasting insulin between 30 and 49 years of age. Both subgroups exhibited high risk for diabetes (HR > 13) and ischemic heart disease (HR > 2.5) when compared against the lowest risk subgroup (High HDL ApoB−).

**Conclusions:** This life-course analysis shows that metabolic dysfunction associated with excess weight gain begins in early childhood and is associated with cardiometabolic morbidity in later life.

## Supplementary Data for "Cardiometabolic health trajectories from birth to old age based on multi-decadal series of biochemistry and anthropometry"

### Sheet: Z-scores 3-49 years
SUBGRP	VARBL	N.indiv	N.data	MEAN	MEAN.se	MEAN.lo95	MEAN.hi95
MetDysTGminus	MALE	1282	3357	0.464363	0.0135341	0.437925	0.48951	Age and sex are in original units
MetDysTGminus	AGE	1282	3357	20.0467	0.218208	19.61	20.4645
MetDysTGminus	sINS	1282	3357	0.423789	0.0147474	0.39542	0.452338
MetDysTGminus	sCHOL	1282	3357	-0.442146	0.0145346	-0.470587	-0.414131
MetDysTGminus	sTG	1282	3357	-0.0362848	0.0153179	-0.0662415	-0.00370191
MetDysTGminus	sHDLC	1282	3357	-0.116702	0.0191282	-0.152469	-0.0788771
MetDysTGminus	sLDLC	1282	3357	-0.44537	0.015972	-0.474937	-0.415322
MetDysTGminus	sCRP	1282	3357	0.433703	0.0172454	0.402555	0.469667
MetDysTGminus	sGGT	1282	3357	0.249405	0.0199909	0.212842	0.28896
MetDysTGminus	sALT	1282	3357	0.231146	0.0208926	0.189574	0.271448
MetDysTGminus	sAST	1282	3357	0.061723	0.0218084	0.0191658	0.106028
MetDysTGminus	sACACE.nmr	1282	3357	-0.123697	0.01332	-0.149956	-0.0984407
MetDysTGminus	sACE.nmr	1282	3357	-0.0891255	0.0149237	-0.118923	-0.0600638
MetDysTGminus	sALA.nmr	1282	3357	0.137268	0.0154451	0.105386	0.168749
MetDysTGminus	sALB.nmr	1282	3357	0.00291377	0.0155594	-0.0267577	0.0335152
MetDysTGminus	sBOHBUT.nmr	1282	3357	-0.11941	0.0134768	-0.145098	-0.0943985
MetDysTGminus	sCIT.nmr	1282	3357	-0.112473	0.0143094	-0.140844	-0.0832238
MetDysTGminus	sCREA.nmr	1282	3357	-0.0550561	0.0193362	-0.0918031	-0.0173397
MetDysTGminus	sGLUC.nmr	1282	3357	0.220752	0.0159974	0.189554	0.253537
MetDysTGminus	sGLN.nmr	1282	3357	-0.0683244	0.0160749	-0.0979384	-0.0372011
MetDysTGminus	sGP.nmr	1282	3357	0.212523	0.0138177	0.184659	0.236892
MetDysTGminus	sHIS.nmr	1282	3357	0.0583013	0.0152842	0.0282279	0.0879472
MetDysTGminus	sLAC.nmr	1282	3357	0.119596	0.0143818	0.0918734	0.147452
MetDysTGminus	sLDL_D.nmr	1282	3357	0.145835	0.0166704	0.11396	0.176807
MetDysTGminus	sPHE.nmr	1282	3357	0.33381	0.0145108	0.305866	0.362586
MetDysTGminus	sPYR.nmr	1282	3357	0.179663	0.0148329	0.150754	0.208921
MetDysTGminus	sTYR.nmr	1282	3357	0.30302	0.0146021	0.274203	0.332346
MetDysTGminus	sUNSAT.nmr	1282	3357	-0.0883134	0.0164951	-0.119893	-0.056495
MetDysTGminus	sGLUC	1282	3357	0.260442	0.0177535	0.22579	0.29615
MetDysTGminus	sGLY.nmr	1282	3357	-0.130636	0.0232032	-0.177309	-0.0882156
MetDysTGminus	sCREA	1282	3357	-0.170948	0.0261945	-0.222091	-0.12548
MetDysTGminus	BMI	1282	3357	0.713486	0.0202617	0.676208	0.753201
MetDysTGminus	WHR	1282	3357	0.535919	0.018576	0.499399	0.572095
MetDysTGminus	WHER	1282	3357	0.719692	0.0210678	0.681381	0.760784
MetDysTGminus	SBP	1282	3357	0.402178	0.0191151	0.364094	0.441013
MetDysTGminus	sHBA1C	1282	3357	0.253674	0.0248353	0.202772	0.302228
MetDysTGminus	sAPOB.nmr	1282	3357	-0.369912	0.012091	-0.393193	-0.347232
MetDysTGminus	sCHOL.nmr	1282	3357	-0.480758	0.0124127	-0.507206	-0.458397
MetDysTGminus	sESTC.nmr	1282	3357	-0.472971	0.0123152	-0.498154	-0.451139
MetDysTGminus	sFREEC.nmr	1282	3357	-0.474345	0.0123593	-0.499506	-0.452061
MetDysTGminus	sIDL_C.nmr	1282	3357	-0.448963	0.0138027	-0.476731	-0.42436
MetDysTGminus	sIDL_CE.nmr	1282	3357	-0.436173	0.0136898	-0.463592	-0.411512
MetDysTGminus	sIDL_FC.nmr	1282	3357	-0.461768	0.0140096	-0.48965	-0.43591
MetDysTGminus	sIDL_L.nmr	1282	3357	-0.450791	0.013313	-0.476212	-0.426296
MetDysTGminus	sIDL_P.nmr	1282	3357	-0.449274	0.0128153	-0.474459	-0.425727
MetDysTGminus	sIDL_PL.nmr	1282	3357	-0.441211	0.0133648	-0.467116	-0.417068
MetDysTGminus	sLDLC.nmr	1282	3357	-0.451071	0.0139877	-0.478831	-0.425335
MetDysTGminus	sLDL_PL.nmr	1282	3357	-0.373784	0.0181729	-0.407906	-0.338419
MetDysTGminus	sL_LDL_C.nmr	1282	3357	-0.452711	0.0139562	-0.480305	-0.427156
MetDysTGminus	sL_LDL_CE.nmr	1282	3357	-0.446884	0.0139322	-0.47506	-0.42134
MetDysTGminus	sL_LDL_FC.nmr	1282	3357	-0.462983	0.0140996	-0.491336	-0.436994
MetDysTGminus	sL_LDL_L.nmr	1282	3357	-0.448972	0.013501	-0.475915	-0.424676
MetDysTGminus	sL_LDL_P.nmr	1282	3357	-0.445072	0.01319	-0.471065	-0.421352
MetDysTGminus	sL_LDL_PL.nmr	1282	3357	-0.441885	0.0130768	-0.46875	-0.418595
MetDysTGminus	sM_LDL_C.nmr	1282	3357	-0.441382	0.0142544	-0.469696	-0.415965
MetDysTGminus	sM_LDL_CE.nmr	1282	3357	-0.434381	0.0146101	-0.463661	-0.408201
MetDysTGminus	sM_LDL_FC.nmr	1282	3357	-0.451771	0.0138609	-0.480736	-0.426374
MetDysTGminus	sM_LDL_L.nmr	1282	3357	-0.439216	0.0136577	-0.466238	-0.414779
MetDysTGminus	sM_LDL_P.nmr	1282	3357	-0.432388	0.0133544	-0.458886	-0.408508
MetDysTGminus	sM_LDL_PL.nmr	1282	3357	-0.422829	0.0126221	-0.449203	-0.399183
MetDysTGminus	sNONHDL_C.nmr	1282	3357	-0.364428	0.0186913	-0.398497	-0.326861
MetDysTGminus	sSM.nmr	1282	3357	-0.417703	0.0140279	-0.446213	-0.393003
MetDysTGminus	sS_LDL_C.nmr	1282	3357	-0.45012	0.0143213	-0.478284	-0.424213
MetDysTGminus	sS_LDL_CE.nmr	1282	3357	-0.443514	0.0146611	-0.473128	-0.416963
MetDysTGminus	sS_LDL_FC.nmr	1282	3357	-0.446274	0.0138168	-0.474791	-0.421507
MetDysTGminus	sS_LDL_L.nmr	1282	3357	-0.446819	0.0133882	-0.473485	-0.423367
MetDysTGminus	sS_LDL_P.nmr	1282	3357	-0.439918	0.0130493	-0.465427	-0.416931
MetDysTGminus	sS_LDL_PL.nmr	1282	3357	-0.420582	0.012391	-0.446505	-0.396889
MetDysTGminus	sXS_VLDL_C.nmr	1282	3357	-0.324224	0.0134342	-0.350745	-0.297186
MetDysTGminus	sXS_VLDL_CE.nmr	1282	3357	-0.29638	0.0137449	-0.324899	-0.269101
MetDysTGminus	sXS_VLDL_FC.nmr	1282	3357	-0.363955	0.0129361	-0.390435	-0.338698
MetDysTGminus	sXS_VLDL_L.nmr	1282	3357	-0.353532	0.0127599	-0.378677	-0.32838
MetDysTGminus	sXS_VLDL_P.nmr	1282	3357	-0.356937	0.0124811	-0.381865	-0.333363
MetDysTGminus	sXS_VLDL_PL.nmr	1282	3357	-0.415363	0.0125723	-0.440386	-0.391236
MetDysTGminus	sHDL_TG.nmr	1282	3357	-0.147062	0.0141894	-0.174285	-0.118969
MetDysTGminus	sL_VLDL_C.nmr	1282	3357	-0.00398784	0.0153066	-0.0330442	0.0243966
MetDysTGminus	sL_VLDL_CE.nmr	1282	3357	-0.0230176	0.0152261	-0.0515557	0.00621824
MetDysTGminus	sL_VLDL_FC.nmr	1282	3357	0.000925305	0.0159568	-0.029625	0.0323137
MetDysTGminus	sL_VLDL_L.nmr	1282	3357	0.0401519	0.0154826	0.0112774	0.0684918
MetDysTGminus	sL_VLDL_P.nmr	1282	3357	0.0474626	0.0155662	0.0172754	0.0768548
MetDysTGminus	sL_VLDL_PL.nmr	1282	3357	0.0235929	0.0156233	-0.00657067	0.0528484
MetDysTGminus	sL_VLDL_TG.nmr	1282	3357	0.0635341	0.0155728	0.0342671	0.0921382
MetDysTGminus	sMUFA.nmr	1282	3357	-0.191515	0.0122865	-0.215157	-0.167367
MetDysTGminus	sM_HDL_TG.nmr	1282	3357	0.0118273	0.0148775	-0.0156304	0.0421361
MetDysTGminus	sM_VLDL_C.nmr	1282	3357	-0.106925	0.0141653	-0.134211	-0.0774209
MetDysTGminus	sM_VLDL_CE.nmr	1282	3357	-0.157511	0.0138377	-0.184963	-0.130121
MetDysTGminus	sM_VLDL_FC.nmr	1282	3357	-0.0307906	0.0148432	-0.0581072	-0.000862301
MetDysTGminus	sM_VLDL_L.nmr	1282	3357	-0.00889084	0.0149169	-0.0369834	0.0207105
MetDysTGminus	sM_VLDL_P.nmr	1282	3357	0.000684891	0.0149662	-0.0262783	0.0297126
MetDysTGminus	sM_VLDL_PL.nmr	1282	3357	-0.0266224	0.0148186	-0.0539467	0.00418751
MetDysTGminus	sM_VLDL_TG.nmr	1282	3357	0.0475897	0.0152759	0.0194095	0.0770134
MetDysTGminus	sS_HDL_TG.nmr	1282	3357	0.0418022	0.0153211	0.0119472	0.0719184
MetDysTGminus	sS_VLDL_FC.nmr	1282	3357	-0.186029	0.0133211	-0.21078	-0.15978
MetDysTGminus	sS_VLDL_L.nmr	1282	3357	-0.13612	0.0137975	-0.16199	-0.109078
MetDysTGminus	sS_VLDL_P.nmr	1282	3357	-0.111158	0.013891	-0.137997	-0.0845791
MetDysTGminus	sS_VLDL_PL.nmr	1282	3357	-0.134261	0.0136855	-0.158997	-0.108281
MetDysTGminus	sS_VLDL_TG.nmr	1282	3357	-0.0254059	0.0147816	-0.0524301	0.00331268
MetDysTGminus	sTG.nmr	1282	3357	-0.0575473	0.0145138	-0.0850944	-0.0300925
MetDysTGminus	sVLDL_D.nmr	1282	3357	0.153116	0.0165008	0.121326	0.185666
MetDysTGminus	sVLDL_PL.nmr	1282	3357	-0.022816	0.0184887	-0.0601961	0.0139547
MetDysTGminus	sVLDL_TG.nmr	1282	3357	0.0173528	0.0152374	-0.011152	0.0467597
MetDysTGminus	sXS_VLDL_TG.nmr	1282	3357	-0.158779	0.0140594	-0.18576	-0.131788
MetDysTGminus	sAPOA1.nmr	1282	3357	-0.300249	0.0149869	-0.33033	-0.271838
MetDysTGminus	sHDL2C.nmr	1282	3357	-0.13162	0.0190466	-0.170456	-0.0951989
MetDysTGminus	sHDL3C.nmr	1282	3357	-0.245069	0.0156355	-0.277327	-0.214503
MetDysTGminus	sHDLC.nmr	1282	3357	-0.205829	0.0160193	-0.236689	-0.174618
MetDysTGminus	sHDL_D.nmr	1282	3357	-0.25832	0.0161931	-0.291112	-0.226771
MetDysTGminus	sHDL_PL.nmr	1282	3357	-0.199735	0.0243099	-0.24348	-0.150998
MetDysTGminus	sL_HDL_C.nmr	1282	3357	-0.171392	0.0164464	-0.203461	-0.140265
MetDysTGminus	sL_HDL_CE.nmr	1282	3357	-0.162896	0.0163898	-0.194829	-0.132229
MetDysTGminus	sL_HDL_FC.nmr	1282	3357	-0.200635	0.0162332	-0.231506	-0.169664
MetDysTGminus	sL_HDL_L.nmr	1282	3357	-0.184862	0.0162824	-0.216904	-0.154766
MetDysTGminus	sL_HDL_P.nmr	1282	3357	-0.184395	0.0163158	-0.216515	-0.153799
MetDysTGminus	sL_HDL_PL.nmr	1282	3357	-0.187867	0.0163767	-0.220857	-0.15566
MetDysTGminus	sXL_HDL_C.nmr	1282	3357	-0.315936	0.015701	-0.347446	-0.2849
MetDysTGminus	sXL_HDL_CE.nmr	1282	3357	-0.313735	0.0155373	-0.344664	-0.282101
MetDysTGminus	sXL_HDL_FC.nmr	1282	3357	-0.309839	0.0159103	-0.342155	-0.279043
MetDysTGminus	sXL_HDL_L.nmr	1282	3357	-0.306496	0.0158258	-0.339578	-0.275787
MetDysTGminus	sXL_HDL_P.nmr	1282	3357	-0.304873	0.0159905	-0.338377	-0.273482
MetDysTGminus	sM_HDL_C.nmr	1282	3357	0.0332705	0.0155837	0.00306392	0.0661446
MetDysTGminus	sM_HDL_CE.nmr	1282	3357	0.0537807	0.0156618	0.0230288	0.0868657
MetDysTGminus	sM_HDL_FC.nmr	1282	3357	-0.0548204	0.0149943	-0.0836521	-0.0243533
MetDysTGminus	sM_HDL_L.nmr	1282	3357	0.00481658	0.0153625	-0.0253163	0.0369953
MetDysTGminus	sM_HDL_P.nmr	1282	3357	0.00128538	0.0152166	-0.0287341	0.0326575
MetDysTGminus	sM_HDL_PL.nmr	1282	3357	-0.0210587	0.0149869	-0.0499581	0.0104614
MetDysTGminus	sS_HDL_C.nmr	1282	3357	-0.107005	0.013196	-0.131708	-0.0793322
MetDysTGminus	sS_HDL_CE.nmr	1282	3357	-0.154629	0.0133849	-0.181971	-0.127722
MetDysTGminus	sS_HDL_FC.nmr	1282	3357	0.146182	0.0145448	0.117652	0.174315
MetDysTGminus	sS_HDL_L.nmr	1282	3357	0.0889693	0.0139342	0.0617072	0.116086
MetDysTGminus	sS_HDL_P.nmr	1282	3357	0.127216	0.0143098	0.0980788	0.156946
MetDysTGminus	sS_HDL_PL.nmr	1282	3357	0.244351	0.0155562	0.214536	0.274894
MetDysTGminus	sFAW6.nmr	1282	3357	-0.435136	0.0120931	-0.459472	-0.411416
MetDysTGminus	sLA.nmr	1282	3357	-0.440214	0.0128472	-0.464762	-0.414507
MetDysTGminus	sPC.nmr	1282	3357	-0.348806	0.011869	-0.373874	-0.325891
MetDysTGminus	sPUFA.nmr	1282	3357	-0.425883	0.0116553	-0.450098	-0.403703
MetDysTGminus	sSFA.nmr	1282	3357	-0.271102	0.0108017	-0.291128	-0.249469
MetDysTGminus	sTOTCHO.nmr	1282	3357	-0.36525	0.0118838	-0.390634	-0.343212
MetDysTGminus	sTOTFA.nmr	1282	3357	-0.322904	0.0106392	-0.343067	-0.301666
MetDysTGminus	sTOTPG.nmr	1282	3357	-0.334921	0.0120305	-0.359599	-0.310575
MetDysTGminus	sTOTPL.nmr	1282	3357	-0.378916	0.020051	-0.4184	-0.341885
MetDysTGminus	sIDL_TG.nmr	1282	3357	-0.269425	0.0136393	-0.29376	-0.241864
MetDysTGminus	sLDL_TG.nmr	1282	3357	-0.287711	0.0141742	-0.314638	-0.25883
MetDysTGminus	sL_LDL_TG.nmr	1282	3357	-0.29153	0.0143942	-0.317606	-0.261794
MetDysTGminus	sM_LDL_TG.nmr	1282	3357	-0.289417	0.0144175	-0.316017	-0.26041
MetDysTGminus	sS_LDL_TG.nmr	1282	3357	-0.249326	0.0136206	-0.275083	-0.221629
MetDysTGminus	sREMNANT_C.nmr	1282	3357	-0.363676	0.0125164	-0.386827	-0.339352
MetDysTGminus	sS_VLDL_C.nmr	1282	3357	-0.253454	0.012873	-0.277507	-0.22729
MetDysTGminus	sS_VLDL_CE.nmr	1282	3357	-0.280508	0.0132928	-0.306251	-0.254866
MetDysTGminus	sVLDL_C.nmr	1282	3357	-0.22131	0.0129691	-0.246703	-0.195496
MetDysTGminus	sILE.nmr	1282	3357	0.213613	0.014315	0.185127	0.242499
MetDysTGminus	sLEU.nmr	1282	3357	0.253388	0.0145519	0.226078	0.283407
MetDysTGminus	sVAL.nmr	1282	3357	0.304235	0.0159361	0.273925	0.335999
MetDysTGminus	sDHA.nmr	1282	3357	-0.23797	0.0146174	-0.265988	-0.210958
MetDysTGminus	sFAW3.nmr	1282	3357	-0.258374	0.0133243	-0.285803	-0.232654
MetDysTGminus	MALE	1282	3357	1	0	1	1
MetDysTGminus	AGE	1282	3357	19.7983	0.330596	19.2028	20.4477
MetDysTGminus	sINS	1282	3357	0.450028	0.0225861	0.407802	0.494641
MetDysTGminus	sCHOL	1282	3357	-0.436071	0.0209763	-0.478979	-0.394557
MetDysTGminus	sTG	1282	3357	0.0120523	0.020779	-0.0309938	0.0525861
MetDysTGminus	sHDLC	1282	3357	-0.0962169	0.0251751	-0.146024	-0.0455932
MetDysTGminus	sLDLC	1282	3357	-0.433529	0.0224339	-0.477557	-0.387708
MetDysTGminus	sCRP	1282	3357	0.408115	0.026557	0.354092	0.457032
MetDysTGminus	sGGT	1282	3357	0.271191	0.0280803	0.217148	0.324454
MetDysTGminus	sALT	1282	3357	0.206346	0.0303664	0.147161	0.26405
MetDysTGminus	sAST	1282	3357	0.08385	0.0322271	0.0193779	0.143676
MetDysTGminus	sACACE.nmr	1282	3357	-0.147854	0.0180661	-0.183005	-0.111774
MetDysTGminus	sACE.nmr	1282	3357	-0.113979	0.0224339	-0.158067	-0.0709986
MetDysTGminus	sALA.nmr	1282	3357	0.17993	0.0221648	0.139258	0.223827
MetDysTGminus	sALB.nmr	1282	3357	0.0396411	0.0218629	-0.00174639	0.0799884
MetDysTGminus	sBOHBUT.nmr	1282	3357	-0.146776	0.0180151	-0.183279	-0.111771
MetDysTGminus	sCIT.nmr	1282	3357	-0.0817927	0.0220303	-0.125226	-0.0406922
MetDysTGminus	sCREA.nmr	1282	3357	-0.0605743	0.027811	-0.113961	-0.00608128
MetDysTGminus	sGLUC.nmr	1282	3357	0.209349	0.0237571	0.164993	0.258363
MetDysTGminus	sGLN.nmr	1282	3357	-0.0620115	0.0253612	-0.111056	-0.0143379
MetDysTGminus	sGP.nmr	1282	3357	0.15617	0.0191676	0.120763	0.194312
MetDysTGminus	sHIS.nmr	1282	3357	0.0608851	0.0227618	0.0120342	0.106213
MetDysTGminus	sLAC.nmr	1282	3357	0.114552	0.0216854	0.0706402	0.154424
MetDysTGminus	sLDL_D.nmr	1282	3357	0.144151	0.0239367	0.0956433	0.186779
MetDysTGminus	sPHE.nmr	1282	3357	0.319779	0.02028	0.277731	0.357379
MetDysTGminus	sPYR.nmr	1282	3357	0.175899	0.0237831	0.132106	0.222413
MetDysTGminus	sTYR.nmr	1282	3357	0.347578	0.0216253	0.304499	0.387093
MetDysTGminus	sUNSAT.nmr	1282	3357	-0.106665	0.0246759	-0.154586	-0.0567549
MetDysTGminus	sGLUC	1282	3357	0.264218	0.0265635	0.214423	0.317327
MetDysTGminus	sGLY.nmr	1282	3357	-0.155441	0.033799	-0.221255	-0.0925878
MetDysTGminus	sCREA	1282	3357	-0.221705	0.0400717	-0.29929	-0.149851
MetDysTGminus	BMI	1282	3357	0.702877	0.0284533	0.650054	0.757546
MetDysTGminus	WHR	1282	3357	0.568543	0.0278403	0.508916	0.621334
MetDysTGminus	WHER	1282	3357	0.720553	0.0322982	0.655179	0.78175
MetDysTGminus	SBP	1282	3357	0.380495	0.0308586	0.319688	0.441154
MetDysTGminus	sHBA1C	1282	3357	0.315927	0.0360241	0.249586	0.388418
MetDysTGminus	sAPOB.nmr	1282	3357	-0.347195	0.0156652	-0.375173	-0.317156
MetDysTGminus	sCHOL.nmr	1282	3357	-0.47699	0.0181676	-0.512205	-0.444422
MetDysTGminus	sESTC.nmr	1282	3357	-0.467514	0.0180325	-0.503179	-0.434951
MetDysTGminus	sFREEC.nmr	1282	3357	-0.475049	0.0179382	-0.508057	-0.439639
MetDysTGminus	sIDL_C.nmr	1282	3357	-0.439877	0.0196039	-0.478346	-0.403571
MetDysTGminus	sIDL_CE.nmr	1282	3357	-0.425704	0.0191527	-0.463046	-0.390689
MetDysTGminus	sIDL_FC.nmr	1282	3357	-0.452994	0.0204909	-0.495325	-0.41551
MetDysTGminus	sIDL_L.nmr	1282	3357	-0.443731	0.0191298	-0.481854	-0.407206
MetDysTGminus	sIDL_P.nmr	1282	3357	-0.442778	0.0184432	-0.478877	-0.409033
MetDysTGminus	sIDL_PL.nmr	1282	3357	-0.436171	0.0194064	-0.475257	-0.399651
MetDysTGminus	sLDLC.nmr	1282	3357	-0.449126	0.0194814	-0.487712	-0.414128
MetDysTGminus	sLDL_PL.nmr	1282	3357	-0.34351	0.0251465	-0.390807	-0.295475
MetDysTGminus	sL_LDL_C.nmr	1282	3357	-0.450735	0.0197332	-0.490184	-0.414054
MetDysTGminus	sL_LDL_CE.nmr	1282	3357	-0.444104	0.01952	-0.482135	-0.407005
MetDysTGminus	sL_LDL_FC.nmr	1282	3357	-0.459695	0.0201877	-0.50231	-0.421895
MetDysTGminus	sL_LDL_L.nmr	1282	3357	-0.44658	0.0192651	-0.485438	-0.41135
MetDysTGminus	sL_LDL_P.nmr	1282	3357	-0.442855	0.018904	-0.480891	-0.408897
MetDysTGminus	sL_LDL_PL.nmr	1282	3357	-0.438644	0.0187491	-0.475913	-0.403988
MetDysTGminus	sM_LDL_C.nmr	1282	3357	-0.438419	0.0199544	-0.478002	-0.401869
MetDysTGminus	sM_LDL_CE.nmr	1282	3357	-0.430916	0.020413	-0.470631	-0.392997
MetDysTGminus	sM_LDL_FC.nmr	1282	3357	-0.447665	0.0198228	-0.487541	-0.411595
MetDysTGminus	sM_LDL_L.nmr	1282	3357	-0.43667	0.0192619	-0.475097	-0.401601
MetDysTGminus	sM_LDL_P.nmr	1282	3357	-0.429506	0.0189726	-0.467481	-0.393996
MetDysTGminus	sM_LDL_PL.nmr	1282	3357	-0.4209	0.0180819	-0.457883	-0.385801
MetDysTGminus	sNONHDL_C.nmr	1282	3357	-0.334129	0.0237055	-0.381584	-0.2841
MetDysTGminus	sSM.nmr	1282	3357	-0.441318	0.0211987	-0.483796	-0.400027
MetDysTGminus	sS_LDL_C.nmr	1282	3357	-0.447097	0.020096	-0.487205	-0.409804
MetDysTGminus	sS_LDL_CE.nmr	1282	3357	-0.440142	0.020612	-0.480518	-0.401349
MetDysTGminus	sS_LDL_FC.nmr	1282	3357	-0.441407	0.0197234	-0.479076	-0.40431
MetDysTGminus	sS_LDL_L.nmr	1282	3357	-0.444013	0.0187969	-0.480837	-0.408668
MetDysTGminus	sS_LDL_P.nmr	1282	3357	-0.436817	0.0183758	-0.472584	-0.401922
MetDysTGminus	sS_LDL_PL.nmr	1282	3357	-0.415326	0.0180753	-0.449	-0.379843
MetDysTGminus	sXS_VLDL_C.nmr	1282	3357	-0.309494	0.0195918	-0.349397	-0.273305
MetDysTGminus	sXS_VLDL_CE.nmr	1282	3357	-0.283203	0.0199593	-0.323552	-0.246205
MetDysTGminus	sXS_VLDL_FC.nmr	1282	3357	-0.347794	0.0192234	-0.385242	-0.311461
MetDysTGminus	sXS_VLDL_L.nmr	1282	3357	-0.345397	0.0181927	-0.379677	-0.309711
MetDysTGminus	sXS_VLDL_P.nmr	1282	3357	-0.353939	0.0175817	-0.387021	-0.320163
MetDysTGminus	sXS_VLDL_PL.nmr	1282	3357	-0.410622	0.0187074	-0.445671	-0.374425
MetDysTGminus	sHDL_TG.nmr	1282	3357	-0.119557	0.0217644	-0.162723	-0.0754387
MetDysTGminus	sL_VLDL_C.nmr	1282	3357	0.0287088	0.0208247	-0.0116904	0.0681973
MetDysTGminus	sL_VLDL_CE.nmr	1282	3357	0.00332175	0.0205215	-0.0365845	0.0429161
MetDysTGminus	sL_VLDL_FC.nmr	1282	3357	0.0437782	0.0215206	0.00205317	0.085515
MetDysTGminus	sL_VLDL_L.nmr	1282	3357	0.0723548	0.0212165	0.0295704	0.114603
MetDysTGminus	sL_VLDL_P.nmr	1282	3357	0.0787949	0.0213586	0.0369783	0.119709
MetDysTGminus	sL_VLDL_PL.nmr	1282	3357	0.0636506	0.0212145	0.021516	0.103707
MetDysTGminus	sL_VLDL_TG.nmr	1282	3357	0.0925831	0.0213456	0.0509971	0.135289
MetDysTGminus	sMUFA.nmr	1282	3357	-0.190447	0.017777	-0.224619	-0.156909
MetDysTGminus	sM_HDL_TG.nmr	1282	3357	0.018492	0.0208912	-0.0223912	0.057411
MetDysTGminus	sM_VLDL_C.nmr	1282	3357	-0.0714258	0.0185455	-0.106346	-0.0349713
MetDysTGminus	sM_VLDL_CE.nmr	1282	3357	-0.125492	0.0180753	-0.160732	-0.0898906
MetDysTGminus	sM_VLDL_FC.nmr	1282	3357	0.00641247	0.019915	-0.0323792	0.0443118
MetDysTGminus	sM_VLDL_L.nmr	1282	3357	0.0262345	0.0201724	-0.0134776	0.0651465
MetDysTGminus	sM_VLDL_P.nmr	1282	3357	0.0338659	0.0202573	-0.00490581	0.0715773
MetDysTGminus	sM_VLDL_PL.nmr	1282	3357	0.00867294	0.0198056	-0.0290294	0.0460879
MetDysTGminus	sM_VLDL_TG.nmr	1282	3357	0.0775664	0.0210737	0.0365442	0.118884
MetDysTGminus	sS_HDL_TG.nmr	1282	3357	0.0551814	0.0220169	0.00858879	0.0976865
MetDysTGminus	sS_VLDL_FC.nmr	1282	3357	-0.171219	0.0178856	-0.206326	-0.139986
MetDysTGminus	sS_VLDL_L.nmr	1282	3357	-0.116831	0.0183702	-0.152228	-0.0833876
MetDysTGminus	sS_VLDL_P.nmr	1282	3357	-0.0898628	0.0184445	-0.12766	-0.0565787
MetDysTGminus	sS_VLDL_PL.nmr	1282	3357	-0.120272	0.0184701	-0.15726	-0.0863736
MetDysTGminus	sS_VLDL_TG.nmr	1282	3357	-0.0026687	0.0200662	-0.0423327	0.0356434
MetDysTGminus	sTG.nmr	1282	3357	-0.0215965	0.0200951	-0.0616293	0.0153484
MetDysTGminus	sVLDL_D.nmr	1282	3357	0.173729	0.0235783	0.129932	0.217608
MetDysTGminus	sVLDL_PL.nmr	1282	3357	-0.0118236	0.0275034	-0.0641683	0.0404071
MetDysTGminus	sVLDL_TG.nmr	1282	3357	0.0514566	0.0209564	0.0122902	0.09164
MetDysTGminus	sXS_VLDL_TG.nmr	1282	3357	-0.139877	0.0187693	-0.179055	-0.105227
MetDysTGminus	sAPOA1.nmr	1282	3357	-0.31187	0.0219563	-0.352633	-0.267858
MetDysTGminus	sHDL2C.nmr	1282	3357	-0.145034	0.0259544	-0.19375	-0.094839
MetDysTGminus	sHDL3C.nmr	1282	3357	-0.249384	0.0234013	-0.290655	-0.202212
MetDysTGminus	sHDLC.nmr	1282	3357	-0.210677	0.0223752	-0.252133	-0.166866
MetDysTGminus	sHDL_D.nmr	1282	3357	-0.259082	0.0229625	-0.302234	-0.214738
MetDysTGminus	sHDL_PL.nmr	1282	3357	-0.163656	0.0355697	-0.230951	-0.0951931
MetDysTGminus	sL_HDL_C.nmr	1282	3357	-0.17091	0.0230383	-0.212116	-0.125251
MetDysTGminus	sL_HDL_CE.nmr	1282	3357	-0.162783	0.0229483	-0.20373	-0.117874
MetDysTGminus	sL_HDL_FC.nmr	1282	3357	-0.200209	0.0230502	-0.241341	-0.155146
MetDysTGminus	sL_HDL_L.nmr	1282	3357	-0.188524	0.0228294	-0.229484	-0.143388
MetDysTGminus	sL_HDL_P.nmr	1282	3357	-0.186629	0.0224717	-0.226639	-0.141331
MetDysTGminus	sL_HDL_PL.nmr	1282	3357	-0.192397	0.0229327	-0.233556	-0.147634
MetDysTGminus	sXL_HDL_C.nmr	1282	3357	-0.321016	0.0220158	-0.361868	-0.28063
MetDysTGminus	sXL_HDL_CE.nmr	1282	3357	-0.316901	0.0215799	-0.358876	-0.276808
MetDysTGminus	sXL_HDL_FC.nmr	1282	3357	-0.317073	0.0232536	-0.361518	-0.275308
MetDysTGminus	sXL_HDL_L.nmr	1282	3357	-0.317898	0.0231983	-0.362191	-0.274113
MetDysTGminus	sXL_HDL_P.nmr	1282	3357	-0.316114	0.0233768	-0.361413	-0.271683
MetDysTGminus	sM_HDL_C.nmr	1282	3357	0.0282308	0.0223454	-0.0133338	0.0732875
MetDysTGminus	sM_HDL_CE.nmr	1282	3357	0.048093	0.0224391	0.00625646	0.0931534
MetDysTGminus	sM_HDL_FC.nmr	1282	3357	-0.0525426	0.0215382	-0.0946598	-0.011034
MetDysTGminus	sM_HDL_L.nmr	1282	3357	0.00229868	0.0222089	-0.0415077	0.0458502
MetDysTGminus	sM_HDL_P.nmr	1282	3357	-0.00132111	0.0220563	-0.0452455	0.0425455
MetDysTGminus	sM_HDL_PL.nmr	1282	3357	-0.0215252	0.0220004	-0.0640168	0.0219712
MetDysTGminus	sS_HDL_C.nmr	1282	3357	-0.132778	0.0210242	-0.176441	-0.0906312
MetDysTGminus	sS_HDL_CE.nmr	1282	3357	-0.184652	0.0212204	-0.226101	-0.144868
MetDysTGminus	sS_HDL_FC.nmr	1282	3357	0.16193	0.0226874	0.119439	0.203277
MetDysTGminus	sS_HDL_L.nmr	1282	3357	0.088761	0.0214816	0.0452927	0.128445
MetDysTGminus	sS_HDL_P.nmr	1282	3357	0.13244	0.0219148	0.0893127	0.173904
MetDysTGminus	sS_HDL_PL.nmr	1282	3357	0.265247	0.0231172	0.221324	0.31447
MetDysTGminus	sFAW6.nmr	1282	3357	-0.43505	0.0184746	-0.470955	-0.400924
MetDysTGminus	sLA.nmr	1282	3357	-0.439264	0.0190055	-0.475976	-0.402402
MetDysTGminus	sPC.nmr	1282	3357	-0.360349	0.0185433	-0.394587	-0.323704
MetDysTGminus	sPUFA.nmr	1282	3357	-0.425191	0.0180603	-0.46136	-0.39114
MetDysTGminus	sSFA.nmr	1282	3357	-0.250937	0.0172413	-0.283536	-0.217556
MetDysTGminus	sTOTCHO.nmr	1282	3357	-0.379381	0.0188656	-0.415322	-0.341053
MetDysTGminus	sTOTFA.nmr	1282	3357	-0.315688	0.0162878	-0.347783	-0.286708
MetDysTGminus	sTOTPG.nmr	1282	3357	-0.34443	0.0190312	-0.379336	-0.307563
MetDysTGminus	sTOTPL.nmr	1282	3357	-0.367628	0.0306771	-0.424534	-0.302605
MetDysTGminus	sIDL_TG.nmr	1282	3357	-0.271371	0.0196994	-0.309341	-0.22924
MetDysTGminus	sLDL_TG.nmr	1282	3357	-0.295513	0.020816	-0.336989	-0.252306
MetDysTGminus	sL_LDL_TG.nmr	1282	3357	-0.299364	0.0213738	-0.340765	-0.252873
MetDysTGminus	sM_LDL_TG.nmr	1282	3357	-0.304627	0.0213769	-0.346295	-0.261141
MetDysTGminus	sS_LDL_TG.nmr	1282	3357	-0.241974	0.0196779	-0.282862	-0.202893
MetDysTGminus	sREMNANT_C.nmr	1282	3357	-0.344384	0.0163874	-0.373911	-0.31337
MetDysTGminus	sS_VLDL_C.nmr	1282	3357	-0.245859	0.0171272	-0.276607	-0.214492
MetDysTGminus	sS_VLDL_CE.nmr	1282	3357	-0.277891	0.0176313	-0.31095	-0.243623
MetDysTGminus	sVLDL_C.nmr	1282	3357	-0.192473	0.0168847	-0.224403	-0.161793
MetDysTGminus	sILE.nmr	1282	3357	0.240531	0.0203639	0.196115	0.278186
MetDysTGminus	sLEU.nmr	1282	3357	0.263629	0.0209483	0.219356	0.303858
MetDysTGminus	sVAL.nmr	1282	3357	0.320295	0.0235003	0.274426	0.363473
MetDysTGminus	sDHA.nmr	1282	3357	-0.227778	0.0223766	-0.270315	-0.183647
MetDysTGminus	sFAW3.nmr	1282	3357	-0.259231	0.0205923	-0.300062	-0.219972
MetDysTGminus	MALE	1282	3357	0	0	0	0
MetDysTGminus	AGE	1282	3357	20.2667	0.280925	19.7076	20.8209
MetDysTGminus	sINS	1282	3357	0.402137	0.0205012	0.362521	0.442537
MetDysTGminus	sCHOL	1282	3357	-0.447469	0.0200701	-0.486551	-0.408447
MetDysTGminus	sTG	1282	3357	-0.0776143	0.0199863	-0.114758	-0.0355395
MetDysTGminus	sHDLC	1282	3357	-0.13455	0.0266926	-0.189746	-0.0812425
MetDysTGminus	sLDLC	1282	3357	-0.455181	0.0211657	-0.495961	-0.413723
MetDysTGminus	sCRP	1282	3357	0.455879	0.0242075	0.408119	0.501752
MetDysTGminus	sGGT	1282	3357	0.231941	0.0279422	0.178579	0.286584
MetDysTGminus	sALT	1282	3357	0.252033	0.0277373	0.198486	0.303929
MetDysTGminus	sAST	1282	3357	0.0436563	0.0291377	-0.0100727	0.1049
MetDysTGminus	sACACE.nmr	1282	3357	-0.103202	0.0193377	-0.141093	-0.0645515
MetDysTGminus	sACE.nmr	1282	3357	-0.0681714	0.019591	-0.108962	-0.0309693
MetDysTGminus	sALA.nmr	1282	3357	0.100984	0.0211394	0.0573129	0.140082
MetDysTGminus	sALB.nmr	1282	3357	-0.0281763	0.0218216	-0.0722966	0.0136406
MetDysTGminus	sBOHBUT.nmr	1282	3357	-0.0960153	0.0195621	-0.133698	-0.0594898
MetDysTGminus	sCIT.nmr	1282	3357	-0.138571	0.0200349	-0.179649	-0.10029
MetDysTGminus	sCREA.nmr	1282	3357	-0.0504475	0.0266336	-0.0985197	0.00250603
MetDysTGminus	sGLUC.nmr	1282	3357	0.230438	0.021741	0.188263	0.277667
MetDysTGminus	sGLN.nmr	1282	3357	-0.0736894	0.021378	-0.111782	-0.0309735
MetDysTGminus	sGP.nmr	1282	3357	0.260416	0.0189052	0.22045	0.298116
MetDysTGminus	sHIS.nmr	1282	3357	0.0560939	0.0220696	0.0141302	0.100933
MetDysTGminus	sLAC.nmr	1282	3357	0.123904	0.0199399	0.0858389	0.163095
MetDysTGminus	sLDL_D.nmr	1282	3357	0.147315	0.0231624	0.102905	0.193628
MetDysTGminus	sPHE.nmr	1282	3357	0.345712	0.0215941	0.305015	0.386948
MetDysTGminus	sPYR.nmr	1282	3357	0.182907	0.0205065	0.143321	0.221248
MetDysTGminus	sTYR.nmr	1282	3357	0.265287	0.0210417	0.226207	0.307374
MetDysTGminus	sUNSAT.nmr	1282	3357	-0.0725469	0.0222588	-0.115825	-0.0287886
MetDysTGminus	sGLUC	1282	3357	0.257274	0.0235166	0.208979	0.303531
MetDysTGminus	sGLY.nmr	1282	3357	-0.109383	0.0326523	-0.174521	-0.0440346
MetDysTGminus	sCREA	1282	3357	-0.128488	0.0342337	-0.194235	-0.0656289
MetDysTGminus	BMI	1282	3357	0.722702	0.027433	0.670099	0.774569
MetDysTGminus	WHR	1282	3357	0.508488	0.0254456	0.459641	0.561991
MetDysTGminus	WHER	1282	3357	0.718988	0.0264776	0.669099	0.76807
MetDysTGminus	SBP	1282	3357	0.42098	0.0230441	0.375616	0.466546
MetDysTGminus	sHBA1C	1282	3357	0.20182	0.0338149	0.133123	0.265615
MetDysTGminus	sAPOB.nmr	1282	3357	-0.389188	0.0180452	-0.426083	-0.355298
MetDysTGminus	sCHOL.nmr	1282	3357	-0.484003	0.0173331	-0.51567	-0.450435
MetDysTGminus	sESTC.nmr	1282	3357	-0.477641	0.0172135	-0.510743	-0.445087
MetDysTGminus	sFREEC.nmr	1282	3357	-0.473783	0.0174747	-0.506606	-0.442941
MetDysTGminus	sIDL_C.nmr	1282	3357	-0.456722	0.019486	-0.494943	-0.417865
MetDysTGminus	sIDL_CE.nmr	1282	3357	-0.445108	0.0195564	-0.483547	-0.406433
MetDysTGminus	sIDL_FC.nmr	1282	3357	-0.46926	0.0190811	-0.5059	-0.433094
MetDysTGminus	sIDL_L.nmr	1282	3357	-0.456811	0.0187699	-0.494081	-0.421752
MetDysTGminus	sIDL_P.nmr	1282	3357	-0.454812	0.0183722	-0.490216	-0.420305
MetDysTGminus	sIDL_PL.nmr	1282	3357	-0.445523	0.0187087	-0.481224	-0.410629
MetDysTGminus	sLDLC.nmr	1282	3357	-0.452762	0.0196337	-0.491581	-0.413292
MetDysTGminus	sLDL_PL.nmr	1282	3357	-0.398939	0.0249481	-0.450065	-0.351234
MetDysTGminus	sL_LDL_C.nmr	1282	3357	-0.454428	0.0194286	-0.492607	-0.41617
MetDysTGminus	sL_LDL_CE.nmr	1282	3357	-0.449283	0.0195796	-0.488172	-0.410371
MetDysTGminus	sL_LDL_FC.nmr	1282	3357	-0.465812	0.0192446	-0.503015	-0.428301
MetDysTGminus	sL_LDL_L.nmr	1282	3357	-0.45103	0.0187674	-0.487099	-0.415081
MetDysTGminus	sL_LDL_P.nmr	1282	3357	-0.446977	0.0184818	-0.482084	-0.410893
MetDysTGminus	sL_LDL_PL.nmr	1282	3357	-0.444668	0.0182955	-0.480067	-0.409406
MetDysTGminus	sM_LDL_C.nmr	1282	3357	-0.443935	0.0199156	-0.484238	-0.403756
MetDysTGminus	sM_LDL_CE.nmr	1282	3357	-0.437362	0.0205068	-0.477864	-0.396828
MetDysTGminus	sM_LDL_FC.nmr	1282	3357	-0.455302	0.0187488	-0.492137	-0.418415
MetDysTGminus	sM_LDL_L.nmr	1282	3357	-0.441406	0.0189888	-0.4806	-0.405009
MetDysTGminus	sM_LDL_P.nmr	1282	3357	-0.434857	0.0187179	-0.473303	-0.397358
MetDysTGminus	sM_LDL_PL.nmr	1282	3357	-0.424498	0.0177568	-0.460517	-0.38947
MetDysTGminus	sNONHDL_C.nmr	1282	3357	-0.389568	0.0271998	-0.443458	-0.336702
MetDysTGminus	sSM.nmr	1282	3357	-0.397568	0.0193788	-0.436153	-0.360059
MetDysTGminus	sS_LDL_C.nmr	1282	3357	-0.452731	0.0198432	-0.493141	-0.413992
MetDysTGminus	sS_LDL_CE.nmr	1282	3357	-0.44642	0.0203263	-0.487356	-0.407162
MetDysTGminus	sS_LDL_FC.nmr	1282	3357	-0.450467	0.0187368	-0.487379	-0.413356
MetDysTGminus	sS_LDL_L.nmr	1282	3357	-0.449236	0.0185858	-0.486422	-0.413165
MetDysTGminus	sS_LDL_P.nmr	1282	3357	-0.442578	0.0183117	-0.478354	-0.406971
MetDysTGminus	sS_LDL_PL.nmr	1282	3357	-0.425088	0.0171015	-0.457174	-0.391563
MetDysTGminus	sXS_VLDL_C.nmr	1282	3357	-0.336775	0.0194427	-0.375416	-0.296668
MetDysTGminus	sXS_VLDL_CE.nmr	1282	3357	-0.307608	0.0199908	-0.347428	-0.268885
MetDysTGminus	sXS_VLDL_FC.nmr	1282	3357	-0.377722	0.0183053	-0.415012	-0.342034
MetDysTGminus	sXS_VLDL_L.nmr	1282	3357	-0.360464	0.0184419	-0.396227	-0.324682
MetDysTGminus	sXS_VLDL_P.nmr	1282	3357	-0.359506	0.0182004	-0.397017	-0.324555
MetDysTGminus	sXS_VLDL_PL.nmr	1282	3357	-0.419426	0.0180104	-0.456165	-0.38569
MetDysTGminus	sHDL_TG.nmr	1282	3357	-0.170372	0.0195883	-0.210859	-0.134824
MetDysTGminus	sL_VLDL_C.nmr	1282	3357	-0.0317583	0.0210544	-0.0770236	0.00780075
MetDysTGminus	sL_VLDL_CE.nmr	1282	3357	-0.0454838	0.0209522	-0.0895932	-0.00524755
MetDysTGminus	sL_VLDL_FC.nmr	1282	3357	-0.0361083	0.0224508	-0.0813029	0.00712187
MetDysTGminus	sL_VLDL_L.nmr	1282	3357	0.0129378	0.0212787	-0.0320742	0.0542646
MetDysTGminus	sL_VLDL_P.nmr	1282	3357	0.020947	0.0213175	-0.0230679	0.0627308
MetDysTGminus	sL_VLDL_PL.nmr	1282	3357	-0.010472	0.0213994	-0.0528699	0.0305799
MetDysTGminus	sL_VLDL_TG.nmr	1282	3357	0.0389878	0.0213776	-0.00559359	0.080328
MetDysTGminus	sMUFA.nmr	1282	3357	-0.192413	0.0172978	-0.22586	-0.160014
MetDysTGminus	sM_HDL_TG.nmr	1282	3357	0.00620655	0.0206641	-0.0360765	0.0470925
MetDysTGminus	sM_VLDL_C.nmr	1282	3357	-0.136844	0.0199629	-0.178462	-0.100324
MetDysTGminus	sM_VLDL_CE.nmr	1282	3357	-0.184665	0.0199176	-0.22572	-0.148716
MetDysTGminus	sM_VLDL_FC.nmr	1282	3357	-0.0621505	0.0202354	-0.10166	-0.0237841
MetDysTGminus	sM_VLDL_L.nmr	1282	3357	-0.0383872	0.0203579	-0.0766096	0.000661857
MetDysTGminus	sM_VLDL_P.nmr	1282	3357	-0.027233	0.0203932	-0.0656921	0.0127768
MetDysTGminus	sM_VLDL_PL.nmr	1282	3357	-0.0564043	0.0201355	-0.0937888	-0.0178227
MetDysTGminus	sM_VLDL_TG.nmr	1282	3357	0.0224068	0.0206303	-0.0166615	0.0628483
MetDysTGminus	sS_HDL_TG.nmr	1282	3357	0.0305212	0.0203404	-0.00897188	0.0708952
MetDysTGminus	sS_VLDL_FC.nmr	1282	3357	-0.198585	0.0185138	-0.236027	-0.161046
MetDysTGminus	sS_VLDL_L.nmr	1282	3357	-0.152412	0.0190474	-0.189381	-0.114019
MetDysTGminus	sS_VLDL_P.nmr	1282	3357	-0.129206	0.0191501	-0.166896	-0.0905416
MetDysTGminus	sS_VLDL_PL.nmr	1282	3357	-0.146119	0.0187106	-0.182907	-0.108782
MetDysTGminus	sS_VLDL_TG.nmr	1282	3357	-0.0445964	0.0198184	-0.0851704	-0.00553955
MetDysTGminus	sTG.nmr	1282	3357	-0.0878444	0.0193971	-0.124778	-0.0498971
MetDysTGminus	sVLDL_D.nmr	1282	3357	0.135726	0.0221127	0.0912665	0.177908
MetDysTGminus	sVLDL_PL.nmr	1282	3357	-0.0318436	0.0247018	-0.0798669	0.0190758
MetDysTGminus	sVLDL_TG.nmr	1282	3357	-0.0113502	0.0203614	-0.0520324	0.0280917
MetDysTGminus	sXS_VLDL_TG.nmr	1282	3357	-0.17478	0.0190895	-0.214153	-0.136911
MetDysTGminus	sAPOA1.nmr	1282	3357	-0.290401	0.0210344	-0.33398	-0.250729
MetDysTGminus	sHDL2C.nmr	1282	3357	-0.120063	0.0273993	-0.174354	-0.0665616
MetDysTGminus	sHDL3C.nmr	1282	3357	-0.24136	0.0224164	-0.286607	-0.201362
MetDysTGminus	sHDLC.nmr	1282	3357	-0.201732	0.0227285	-0.247853	-0.159426
MetDysTGminus	sHDL_D.nmr	1282	3357	-0.257703	0.0224295	-0.304171	-0.216894
MetDysTGminus	sHDL_PL.nmr	1282	3357	-0.22985	0.0343096	-0.296078	-0.161963
MetDysTGminus	sL_HDL_C.nmr	1282	3357	-0.171801	0.0231836	-0.217307	-0.130832
MetDysTGminus	sL_HDL_CE.nmr	1282	3357	-0.162997	0.0231743	-0.208205	-0.122492
MetDysTGminus	sL_HDL_FC.nmr	1282	3357	-0.201004	0.0225983	-0.247213	-0.162458
MetDysTGminus	sL_HDL_L.nmr	1282	3357	-0.181827	0.0231144	-0.226407	-0.141066
MetDysTGminus	sL_HDL_P.nmr	1282	3357	-0.182551	0.0232757	-0.228074	-0.141425
MetDysTGminus	sL_HDL_PL.nmr	1282	3357	-0.184118	0.0232397	-0.22986	-0.142161
MetDysTGminus	sXL_HDL_C.nmr	1282	3357	-0.311726	0.0221637	-0.359778	-0.268148
MetDysTGminus	sXL_HDL_CE.nmr	1282	3357	-0.311126	0.022012	-0.359289	-0.268957
MetDysTGminus	sXL_HDL_FC.nmr	1282	3357	-0.303826	0.0221079	-0.350006	-0.261292
MetDysTGminus	sXL_HDL_L.nmr	1282	3357	-0.296984	0.0220145	-0.342904	-0.256377
MetDysTGminus	sXL_HDL_P.nmr	1282	3357	-0.295486	0.0221293	-0.340916	-0.2548
MetDysTGminus	sM_HDL_C.nmr	1282	3357	0.0375709	0.0223804	-0.00562069	0.0812849
MetDysTGminus	sM_HDL_CE.nmr	1282	3357	0.0586291	0.022349	0.0150046	0.102746
MetDysTGminus	sM_HDL_FC.nmr	1282	3357	-0.0567704	0.0219254	-0.100661	-0.0150089
MetDysTGminus	sM_HDL_L.nmr	1282	3357	0.00697715	0.02221	-0.0399567	0.0515836
MetDysTGminus	sM_HDL_P.nmr	1282	3357	0.0035194	0.0220893	-0.041887	0.0478835
MetDysTGminus	sM_HDL_PL.nmr	1282	3357	-0.0206446	0.0218878	-0.0660572	0.0228993
MetDysTGminus	sS_HDL_C.nmr	1282	3357	-0.0851324	0.0185732	-0.118655	-0.0465343
MetDysTGminus	sS_HDL_CE.nmr	1282	3357	-0.129242	0.0187634	-0.162759	-0.0919698
MetDysTGminus	sS_HDL_FC.nmr	1282	3357	0.132828	0.0196688	0.0967783	0.174088
MetDysTGminus	sS_HDL_L.nmr	1282	3357	0.0891741	0.0194521	0.0523993	0.132343
MetDysTGminus	sS_HDL_P.nmr	1282	3357	0.122806	0.019534	0.0853199	0.164355
MetDysTGminus	sS_HDL_PL.nmr	1282	3357	0.226573	0.0210441	0.186163	0.270739
MetDysTGminus	sFAW6.nmr	1282	3357	-0.435228	0.0168678	-0.466555	-0.399705
MetDysTGminus	sLA.nmr	1282	3357	-0.441037	0.0181306	-0.475419	-0.402676
MetDysTGminus	sPC.nmr	1282	3357	-0.339021	0.017478	-0.372296	-0.305565
MetDysTGminus	sPUFA.nmr	1282	3357	-0.426488	0.0163708	-0.456917	-0.390684
MetDysTGminus	sSFA.nmr	1282	3357	-0.288187	0.0155893	-0.316766	-0.258311
MetDysTGminus	sTOTCHO.nmr	1282	3357	-0.353287	0.0172319	-0.386397	-0.32121
MetDysTGminus	sTOTFA.nmr	1282	3357	-0.329006	0.0157046	-0.357921	-0.298819
MetDysTGminus	sTOTPG.nmr	1282	3357	-0.326869	0.0174486	-0.360531	-0.290717
MetDysTGminus	sTOTPL.nmr	1282	3357	-0.388311	0.0275052	-0.442868	-0.330827
MetDysTGminus	sIDL_TG.nmr	1282	3357	-0.267731	0.0188294	-0.307958	-0.231219
MetDysTGminus	sLDL_TG.nmr	1282	3357	-0.281055	0.019199	-0.320053	-0.239963
MetDysTGminus	sL_LDL_TG.nmr	1282	3357	-0.284847	0.0193016	-0.323329	-0.244954
MetDysTGminus	sM_LDL_TG.nmr	1282	3357	-0.27647	0.01942	-0.317363	-0.236063
MetDysTGminus	sS_LDL_TG.nmr	1282	3357	-0.255515	0.0187752	-0.294008	-0.217041
MetDysTGminus	sREMNANT_C.nmr	1282	3357	-0.380045	0.0186376	-0.417839	-0.344067
MetDysTGminus	sS_VLDL_C.nmr	1282	3357	-0.259908	0.0187093	-0.298035	-0.225227
MetDysTGminus	sS_VLDL_CE.nmr	1282	3357	-0.282753	0.0195829	-0.320741	-0.249257
MetDysTGminus	sVLDL_C.nmr	1282	3357	-0.245788	0.0188089	-0.284878	-0.210817
MetDysTGminus	sILE.nmr	1282	3357	0.19089	0.0200422	0.152056	0.229386
MetDysTGminus	sLEU.nmr	1282	3357	0.244736	0.0208334	0.204953	0.286012
MetDysTGminus	sVAL.nmr	1282	3357	0.290672	0.0229373	0.247277	0.333573
MetDysTGminus	sDHA.nmr	1282	3357	-0.246591	0.0192044	-0.284487	-0.20873
MetDysTGminus	sFAW3.nmr	1282	3357	-0.257645	0.0177949	-0.289664	-0.222859
HighLDL	MALE	1279	3449	0.46983	0.0129761	0.445632	0.49608
HighLDL	AGE	1279	3449	20.2372	0.228197	19.7747	20.6936
HighLDL	sINS	1279	3449	-0.110158	0.0135957	-0.136281	-0.0819029
HighLDL	sCHOL	1279	3449	0.930665	0.0141598	0.902223	0.958262
HighLDL	sTG	1279	3449	0.26154	0.0137047	0.233479	0.288576
HighLDL	sHDLC	1279	3449	0.301855	0.0209362	0.259111	0.340345
HighLDL	sLDLC	1279	3449	0.891519	0.0144952	0.862526	0.919567
HighLDL	sCRP	1279	3449	0.0267398	0.0161891	-0.00452171	0.0571854
HighLDL	sGGT	1279	3449	-0.020777	0.0202166	-0.0596973	0.0202166
HighLDL	sALT	1279	3449	-0.0347759	0.0183764	-0.0698184	-0.000655322
HighLDL	sAST	1279	3449	-0.0124467	0.0218619	-0.0566219	0.0287506
HighLDL	sACACE.nmr	1279	3449	0.0580949	0.0148451	0.0294416	0.08648
HighLDL	sACE.nmr	1279	3449	0.0750708	0.0160755	0.0453606	0.10805
HighLDL	sALA.nmr	1279	3449	0.00168676	0.0142226	-0.0253904	0.0293009
HighLDL	sALB.nmr	1279	3449	0.0482476	0.0164284	0.0157478	0.0787803
HighLDL	sBOHBUT.nmr	1279	3449	0.079947	0.0152233	0.0499153	0.109536
HighLDL	sCIT.nmr	1279	3449	-0.0412804	0.015614	-0.0716655	-0.0133633
HighLDL	sCREA.nmr	1279	3449	0.0476479	0.01776	0.012602	0.0808306
HighLDL	sGLUC.nmr	1279	3449	-0.0400222	0.0160294	-0.0674901	-0.00892829
HighLDL	sGLN.nmr	1279	3449	-0.112168	0.0176078	-0.145765	-0.075244
HighLDL	sGP.nmr	1279	3449	0.212311	0.0148013	0.18302	0.242131
HighLDL	sHIS.nmr	1279	3449	-0.0289086	0.0154897	-0.0597665	0.00175724
HighLDL	sLAC.nmr	1279	3449	-0.022251	0.0137188	-0.0493137	0.004354
HighLDL	sLDL_D.nmr	1279	3449	-0.308658	0.0150379	-0.336055	-0.277221
HighLDL	sPHE.nmr	1279	3449	0.0141145	0.0153452	-0.0165305	0.0444357
HighLDL	sPYR.nmr	1279	3449	-0.0610882	0.014734	-0.0871465	-0.0330719
HighLDL	sTYR.nmr	1279	3449	-0.12586	0.0148693	-0.154527	-0.0970913
HighLDL	sUNSAT.nmr	1279	3449	0.20945	0.0145576	0.179417	0.236642
HighLDL	sGLUC	1279	3449	-0.0690253	0.0163787	-0.100516	-0.0360851
HighLDL	sGLY.nmr	1279	3449	-0.0498463	0.0254741	-0.0984275	-0.00171267
HighLDL	sCREA	1279	3449	0.0700521	0.0240375	0.0232839	0.11921
HighLDL	BMI	1279	3449	-0.145023	0.0179463	-0.182654	-0.109801
HighLDL	WHR	1279	3449	-0.0452985	0.0175417	-0.0798537	-0.0102807
HighLDL	WHER	1279	3449	-0.109972	0.0179028	-0.146679	-0.0757228
HighLDL	SBP	1279	3449	-0.0629043	0.0209991	-0.103935	-0.023414
HighLDL	sHBA1C	1279	3449	-0.0498999	0.0219805	-0.0936702	-0.00723822
HighLDL	sAPOB.nmr	1279	3449	0.812825	0.0128823	0.789043	0.839676
HighLDL	sCHOL.nmr	1279	3449	0.996204	0.0119253	0.972226	1.01717
HighLDL	sESTC.nmr	1279	3449	0.987238	0.012038	0.962446	1.01007
HighLDL	sFREEC.nmr	1279	3449	0.955922	0.0123222	0.930839	0.978795
HighLDL	sIDL_C.nmr	1279	3449	0.913009	0.0140882	0.886245	0.940293
HighLDL	sIDL_CE.nmr	1279	3449	0.897017	0.0141256	0.870697	0.923786
HighLDL	sIDL_FC.nmr	1279	3449	0.92576	0.0141207	0.89792	0.953369
HighLDL	sIDL_L.nmr	1279	3449	0.946231	0.0137734	0.918629	0.972417
HighLDL	sIDL_P.nmr	1279	3449	0.938497	0.0135851	0.911284	0.963773
HighLDL	sIDL_PL.nmr	1279	3449	0.932569	0.0139943	0.905085	0.959539
HighLDL	sLDLC.nmr	1279	3449	0.910248	0.0133867	0.882914	0.936842
HighLDL	sLDL_PL.nmr	1279	3449	0.926946	0.0167399	0.895637	0.960581
HighLDL	sL_LDL_C.nmr	1279	3449	0.918946	0.0133072	0.892531	0.944866
HighLDL	sL_LDL_CE.nmr	1279	3449	0.913728	0.013091	0.887637	0.939179
HighLDL	sL_LDL_FC.nmr	1279	3449	0.922282	0.0139965	0.894164	0.948924
HighLDL	sL_LDL_L.nmr	1279	3449	0.943241	0.0131479	0.916908	0.968753
HighLDL	sL_LDL_P.nmr	1279	3449	0.936537	0.0129696	0.910802	0.962417
HighLDL	sL_LDL_PL.nmr	1279	3449	0.941543	0.0132513	0.914979	0.968078
HighLDL	sM_LDL_C.nmr	1279	3449	0.889716	0.013357	0.862094	0.915195
HighLDL	sM_LDL_CE.nmr	1279	3449	0.87216	0.0129634	0.845444	0.896721
HighLDL	sM_LDL_FC.nmr	1279	3449	0.911947	0.0138065	0.88342	0.938089
HighLDL	sM_LDL_L.nmr	1279	3449	0.92277	0.0130345	0.895337	0.947543
HighLDL	sM_LDL_P.nmr	1279	3449	0.910097	0.0127739	0.883868	0.934798
HighLDL	sM_LDL_PL.nmr	1279	3449	0.927937	0.0126059	0.900414	0.951585
HighLDL	sNONHDL_C.nmr	1279	3449	0.900945	0.0164192	0.869464	0.932929
HighLDL	sSM.nmr	1279	3449	0.857311	0.013671	0.830396	0.884214
HighLDL	sS_LDL_C.nmr	1279	3449	0.89327	0.0134218	0.866136	0.919658
HighLDL	sS_LDL_CE.nmr	1279	3449	0.873436	0.0131488	0.847165	0.899333
HighLDL	sS_LDL_FC.nmr	1279	3449	0.904241	0.0138765	0.876229	0.930708
HighLDL	sS_LDL_L.nmr	1279	3449	0.928214	0.012974	0.901058	0.952514
HighLDL	sS_LDL_P.nmr	1279	3449	0.917443	0.0126792	0.891586	0.942134
HighLDL	sS_LDL_PL.nmr	1279	3449	0.91709	0.0124331	0.891425	0.940857
HighLDL	sXS_VLDL_C.nmr	1279	3449	0.754123	0.0156213	0.723769	0.784841
HighLDL	sXS_VLDL_CE.nmr	1279	3449	0.684823	0.0158156	0.654392	0.716099
HighLDL	sXS_VLDL_FC.nmr	1279	3449	0.844256	0.0149674	0.813209	0.87389
HighLDL	sXS_VLDL_L.nmr	1279	3449	0.851689	0.0146871	0.822601	0.880643
HighLDL	sXS_VLDL_P.nmr	1279	3449	0.847724	0.0142886	0.819107	0.876499
HighLDL	sXS_VLDL_PL.nmr	1279	3449	0.931841	0.0136558	0.905088	0.958488
HighLDL	sHDL_TG.nmr	1279	3449	0.430999	0.0168684	0.398357	0.463585
HighLDL	sL_VLDL_C.nmr	1279	3449	0.31768	0.0131494	0.291764	0.342829
HighLDL	sL_VLDL_CE.nmr	1279	3449	0.30499	0.013604	0.278186	0.330989
HighLDL	sL_VLDL_FC.nmr	1279	3449	0.317404	0.0127116	0.293613	0.340585
HighLDL	sL_VLDL_L.nmr	1279	3449	0.246814	0.0138244	0.220661	0.275282
HighLDL	sL_VLDL_P.nmr	1279	3449	0.230935	0.0139407	0.204148	0.259509
HighLDL	sL_VLDL_PL.nmr	1279	3449	0.288983	0.0132476	0.263859	0.315902
HighLDL	sL_VLDL_TG.nmr	1279	3449	0.200879	0.0143295	0.173946	0.230802
HighLDL	sMUFA.nmr	1279	3449	0.610687	0.01208	0.586695	0.63495
HighLDL	sM_HDL_TG.nmr	1279	3449	0.346751	0.0159192	0.318832	0.377006
HighLDL	sM_VLDL_C.nmr	1279	3449	0.457075	0.0131696	0.43248	0.482851
HighLDL	sM_VLDL_CE.nmr	1279	3449	0.507922	0.0132118	0.4826	0.533265
HighLDL	sM_VLDL_FC.nmr	1279	3449	0.356636	0.0136015	0.329641	0.382894
HighLDL	sM_VLDL_L.nmr	1279	3449	0.299026	0.0144587	0.271058	0.327902
HighLDL	sM_VLDL_P.nmr	1279	3449	0.275437	0.0146019	0.247118	0.304618
HighLDL	sM_VLDL_PL.nmr	1279	3449	0.32953	0.0143842	0.303422	0.358499
HighLDL	sM_VLDL_TG.nmr	1279	3449	0.193519	0.0154921	0.163553	0.224561
HighLDL	sS_HDL_TG.nmr	1279	3449	0.199157	0.0161214	0.167884	0.230324
HighLDL	sS_VLDL_FC.nmr	1279	3449	0.607432	0.0142119	0.579141	0.634846
HighLDL	sS_VLDL_L.nmr	1279	3449	0.527709	0.0144803	0.498627	0.555435
HighLDL	sS_VLDL_P.nmr	1279	3449	0.472785	0.0147266	0.444135	0.50127
HighLDL	sS_VLDL_PL.nmr	1279	3449	0.533976	0.0148968	0.504601	0.563257
HighLDL	sS_VLDL_TG.nmr	1279	3449	0.308007	0.0153386	0.278194	0.337536
HighLDL	sTG.nmr	1279	3449	0.38841	0.0137754	0.361136	0.413876
HighLDL	sVLDL_D.nmr	1279	3449	-0.0286097	0.0148926	-0.0584763	-0.00027345
HighLDL	sVLDL_PL.nmr	1279	3449	0.604196	0.0161475	0.571832	0.634711
HighLDL	sVLDL_TG.nmr	1279	3449	0.262485	0.01473	0.232689	0.291027
HighLDL	sXS_VLDL_TG.nmr	1279	3449	0.545305	0.0151884	0.514284	0.573497
HighLDL	sAPOA1.nmr	1279	3449	0.625059	0.0151856	0.593709	0.654516
HighLDL	sHDL2C.nmr	1279	3449	0.365614	0.020648	0.32743	0.404323
HighLDL	sHDL3C.nmr	1279	3449	0.652743	0.0174955	0.621619	0.689307
HighLDL	sHDLC.nmr	1279	3449	0.411446	0.0167522	0.377223	0.444178
HighLDL	sHDL_D.nmr	1279	3449	0.238517	0.0181758	0.203827	0.275835
HighLDL	sHDL_PL.nmr	1279	3449	0.274626	0.0222505	0.234303	0.316171
HighLDL	sL_HDL_C.nmr	1279	3449	0.193004	0.0184213	0.158534	0.231166
HighLDL	sL_HDL_CE.nmr	1279	3449	0.180623	0.0185996	0.145813	0.219046
HighLDL	sL_HDL_FC.nmr	1279	3449	0.229254	0.0180646	0.195469	0.265731
HighLDL	sL_HDL_L.nmr	1279	3449	0.253092	0.0183017	0.218945	0.289848
HighLDL	sL_HDL_P.nmr	1279	3449	0.274217	0.0180128	0.241841	0.310991
HighLDL	sL_HDL_PL.nmr	1279	3449	0.311926	0.0176337	0.278585	0.346761
HighLDL	sXL_HDL_C.nmr	1279	3449	0.334613	0.0166019	0.30368	0.366597
HighLDL	sXL_HDL_CE.nmr	1279	3449	0.334171	0.0165666	0.30376	0.366505
HighLDL	sXL_HDL_FC.nmr	1279	3449	0.322947	0.0167196	0.291647	0.355455
HighLDL	sXL_HDL_L.nmr	1279	3449	0.326794	0.0174294	0.292281	0.36044
HighLDL	sXL_HDL_P.nmr	1279	3449	0.32818	0.0175593	0.294687	0.36223
HighLDL	sM_HDL_C.nmr	1279	3449	0.269881	0.017229	0.23538	0.302117
HighLDL	sM_HDL_CE.nmr	1279	3449	0.228358	0.0175405	0.193219	0.261711
HighLDL	sM_HDL_FC.nmr	1279	3449	0.43553	0.0158007	0.402995	0.465169
HighLDL	sM_HDL_L.nmr	1279	3449	0.354329	0.0165979	0.322676	0.387239
HighLDL	sM_HDL_P.nmr	1279	3449	0.364121	0.0165287	0.333019	0.397296
HighLDL	sM_HDL_PL.nmr	1279	3449	0.39804	0.0162452	0.366625	0.430297
HighLDL	sS_HDL_C.nmr	1279	3449	0.537275	0.0146738	0.50642	0.565281
HighLDL	sS_HDL_CE.nmr	1279	3449	0.569282	0.0145596	0.542751	0.59695
HighLDL	sS_HDL_FC.nmr	1279	3449	0.156011	0.0176805	0.12072	0.191987
HighLDL	sS_HDL_L.nmr	1279	3449	0.321077	0.0166488	0.285085	0.354238
HighLDL	sS_HDL_P.nmr	1279	3449	0.256089	0.0174817	0.218629	0.290874
HighLDL	sS_HDL_PL.nmr	1279	3449	0.00090335	0.0187875	-0.0354954	0.0381853
HighLDL	sFAW6.nmr	1279	3449	0.917301	0.0117621	0.893096	0.942004
HighLDL	sLA.nmr	1279	3449	0.859496	0.0125141	0.832693	0.88347
HighLDL	sPC.nmr	1279	3449	0.814457	0.012589	0.791145	0.840317
HighLDL	sPUFA.nmr	1279	3449	0.928284	0.0113927	0.904888	0.950399
HighLDL	sSFA.nmr	1279	3449	0.704914	0.0111356	0.68436	0.726911
HighLDL	sTOTCHO.nmr	1279	3449	0.853351	0.0122184	0.829733	0.878685
HighLDL	sTOTFA.nmr	1279	3449	0.807106	0.0110611	0.785236	0.82964
HighLDL	sTOTPG.nmr	1279	3449	0.80189	0.0124409	0.778185	0.828407
HighLDL	sTOTPL.nmr	1279	3449	0.862493	0.0163731	0.83287	0.898689
HighLDL	sIDL_TG.nmr	1279	3449	0.710085	0.015738	0.678317	0.739127
HighLDL	sLDL_TG.nmr	1279	3449	0.767419	0.0153839	0.736555	0.795727
HighLDL	sL_LDL_TG.nmr	1279	3449	0.768945	0.016102	0.736542	0.798011
HighLDL	sM_LDL_TG.nmr	1279	3449	0.757541	0.0150638	0.727804	0.787169
HighLDL	sS_LDL_TG.nmr	1279	3449	0.729418	0.0132405	0.702183	0.753809
HighLDL	sREMNANT_C.nmr	1279	3449	0.82488	0.0132348	0.79816	0.849804
HighLDL	sS_VLDL_C.nmr	1279	3449	0.707129	0.014047	0.67902	0.734009
HighLDL	sS_VLDL_CE.nmr	1279	3449	0.723792	0.0141611	0.695716	0.750224
HighLDL	sVLDL_C.nmr	1279	3449	0.627519	0.0133706	0.600703	0.653421
HighLDL	sILE.nmr	1279	3449	0.0305096	0.0133767	0.00302735	0.0564814
HighLDL	sLEU.nmr	1279	3449	0.0204592	0.0137126	-0.00691736	0.0458175
HighLDL	sVAL.nmr	1279	3449	-0.0665069	0.0150586	-0.098522	-0.0393708
HighLDL	sDHA.nmr	1279	3449	0.675767	0.0149176	0.643727	0.704084
HighLDL	sFAW3.nmr	1279	3449	0.706728	0.0137366	0.679261	0.733691
HighLDL	MALE	1279	3449	1	0	1	1
HighLDL	AGE	1279	3449	19.7064	0.333006	19.0156	20.3386
HighLDL	sINS	1279	3449	-0.092793	0.0206754	-0.133526	-0.049629
HighLDL	sCHOL	1279	3449	0.981814	0.0212491	0.939664	1.02175
HighLDL	sTG	1279	3449	0.227289	0.0210039	0.186428	0.268136
HighLDL	sHDLC	1279	3449	0.30678	0.0328492	0.241793	0.369331
HighLDL	sLDLC	1279	3449	0.947425	0.0213463	0.903212	0.989533
HighLDL	sCRP	1279	3449	-0.00780859	0.0239786	-0.0550626	0.0385727
HighLDL	sGGT	1279	3449	0.0858582	0.0332392	0.0225204	0.149769
HighLDL	sALT	1279	3449	-0.0114643	0.0276143	-0.0649265	0.0406548
HighLDL	sAST	1279	3449	-0.0231132	0.0323082	-0.0861173	0.0396376
HighLDL	sACACE.nmr	1279	3449	0.0541746	0.0204028	0.0131196	0.0912421
HighLDL	sACE.nmr	1279	3449	0.0995234	0.0242528	0.0543322	0.147481
HighLDL	sALA.nmr	1279	3449	-0.0067145	0.0216715	-0.0496841	0.035467
HighLDL	sALB.nmr	1279	3449	0.0962776	0.0244841	0.0481611	0.143641
HighLDL	sBOHBUT.nmr	1279	3449	0.0698524	0.0216934	0.0286145	0.112309
HighLDL	sCIT.nmr	1279	3449	-0.0634305	0.0237721	-0.108642	-0.0161409
HighLDL	sCREA.nmr	1279	3449	0.0468796	0.0266484	-0.00110971	0.0976614
HighLDL	sGLUC.nmr	1279	3449	-0.0378278	0.023778	-0.0856002	0.00882495
HighLDL	sGLN.nmr	1279	3449	-0.0926652	0.0278616	-0.145377	-0.0372508
HighLDL	sGP.nmr	1279	3449	0.200195	0.0222546	0.159371	0.245369
HighLDL	sHIS.nmr	1279	3449	-0.0608251	0.0239	-0.108169	-0.0143825
HighLDL	sLAC.nmr	1279	3449	-0.0651276	0.0211547	-0.106295	-0.0241204
HighLDL	sLDL_D.nmr	1279	3449	-0.281666	0.0207701	-0.3219	-0.239959
HighLDL	sPHE.nmr	1279	3449	0.0370906	0.0228959	-0.0111332	0.0802643
HighLDL	sPYR.nmr	1279	3449	-0.0962024	0.0212796	-0.13431	-0.0545784
HighLDL	sTYR.nmr	1279	3449	-0.0824446	0.0227795	-0.124385	-0.0333662
HighLDL	sUNSAT.nmr	1279	3449	0.258627	0.0225111	0.212872	0.301642
HighLDL	sGLUC	1279	3449	-0.0742007	0.0266412	-0.128188	-0.0276598
HighLDL	sGLY.nmr	1279	3449	0.0238684	0.0411549	-0.0602214	0.101478
HighLDL	sCREA	1279	3449	0.0828302	0.0344377	0.011867	0.150353
HighLDL	BMI	1279	3449	-0.112725	0.0274427	-0.164224	-0.061495
HighLDL	WHR	1279	3449	0.00419813	0.0257057	-0.0431259	0.0577355
HighLDL	WHER	1279	3449	-0.0732672	0.0240892	-0.124319	-0.0251882
HighLDL	SBP	1279	3449	-0.0681267	0.0321788	-0.130718	-0.0113133
HighLDL	sHBA1C	1279	3449	-0.0103259	0.0347825	-0.0780071	0.0571569
HighLDL	sAPOB.nmr	1279	3449	0.838462	0.0191163	0.796944	0.874678
HighLDL	sCHOL.nmr	1279	3449	1.02891	0.0189037	0.992689	1.06417
HighLDL	sESTC.nmr	1279	3449	1.02095	0.0190251	0.986076	1.05572
HighLDL	sFREEC.nmr	1279	3449	0.9785	0.0194075	0.940223	1.01578
HighLDL	sIDL_C.nmr	1279	3449	0.960315	0.0208158	0.918227	0.99938
HighLDL	sIDL_CE.nmr	1279	3449	0.946744	0.0206706	0.905194	0.984942
HighLDL	sIDL_FC.nmr	1279	3449	0.959618	0.0211916	0.917632	0.999477
HighLDL	sIDL_L.nmr	1279	3449	0.988855	0.0208099	0.948284	1.02798
HighLDL	sIDL_P.nmr	1279	3449	0.977762	0.0205419	0.937769	1.01638
HighLDL	sIDL_PL.nmr	1279	3449	0.968701	0.0213902	0.925352	1.00871
HighLDL	sLDLC.nmr	1279	3449	0.955501	0.0202347	0.916382	0.993032
HighLDL	sLDL_PL.nmr	1279	3449	0.938063	0.0265279	0.88872	0.990313
HighLDL	sL_LDL_C.nmr	1279	3449	0.962672	0.0200056	0.923964	0.999165
HighLDL	sL_LDL_CE.nmr	1279	3449	0.959349	0.0196165	0.921174	0.995428
HighLDL	sL_LDL_FC.nmr	1279	3449	0.95872	0.0213463	0.916327	0.996832
HighLDL	sL_LDL_L.nmr	1279	3449	0.979271	0.0200329	0.940492	1.01562
HighLDL	sL_LDL_P.nmr	1279	3449	0.97035	0.019848	0.931606	1.00639
HighLDL	sL_LDL_PL.nmr	1279	3449	0.980086	0.0203327	0.941232	1.01666
HighLDL	sM_LDL_C.nmr	1279	3449	0.936101	0.0200127	0.896589	0.97496
HighLDL	sM_LDL_CE.nmr	1279	3449	0.91893	0.0192993	0.881598	0.955376
HighLDL	sM_LDL_FC.nmr	1279	3449	0.945181	0.0210799	0.903602	0.985284
HighLDL	sM_LDL_L.nmr	1279	3449	0.959667	0.0198238	0.919038	0.99797
HighLDL	sM_LDL_P.nmr	1279	3449	0.942033	0.0194334	0.904608	0.978081
HighLDL	sM_LDL_PL.nmr	1279	3449	0.954172	0.0193937	0.915899	0.991276
HighLDL	sNONHDL_C.nmr	1279	3449	0.9372	0.0256984	0.888377	0.986794
HighLDL	sSM.nmr	1279	3449	0.864079	0.0216272	0.819406	0.905536
HighLDL	sS_LDL_C.nmr	1279	3449	0.93366	0.0200431	0.895595	0.972221
HighLDL	sS_LDL_CE.nmr	1279	3449	0.914709	0.0195913	0.875834	0.951972
HighLDL	sS_LDL_FC.nmr	1279	3449	0.931798	0.0209707	0.891423	0.972137
HighLDL	sS_LDL_L.nmr	1279	3449	0.96161	0.019671	0.920666	0.99975
HighLDL	sS_LDL_P.nmr	1279	3449	0.942991	0.0192391	0.905293	0.979484
HighLDL	sS_LDL_PL.nmr	1279	3449	0.934729	0.0193125	0.896472	0.971445
HighLDL	sXS_VLDL_C.nmr	1279	3449	0.796869	0.0227606	0.75409	0.842509
HighLDL	sXS_VLDL_CE.nmr	1279	3449	0.729534	0.0227402	0.686386	0.772932
HighLDL	sXS_VLDL_FC.nmr	1279	3449	0.875502	0.0225328	0.832974	0.920167
HighLDL	sXS_VLDL_L.nmr	1279	3449	0.892916	0.0220139	0.850798	0.937166
HighLDL	sXS_VLDL_P.nmr	1279	3449	0.882091	0.0216346	0.840155	0.925581
HighLDL	sXS_VLDL_PL.nmr	1279	3449	0.977147	0.0208173	0.937701	1.01918
HighLDL	sHDL_TG.nmr	1279	3449	0.426212	0.0245593	0.380326	0.47596
HighLDL	sL_VLDL_C.nmr	1279	3449	0.321568	0.0191371	0.284588	0.358736
HighLDL	sL_VLDL_CE.nmr	1279	3449	0.320259	0.0198502	0.283583	0.357949
HighLDL	sL_VLDL_FC.nmr	1279	3449	0.308991	0.0183815	0.274359	0.343809
HighLDL	sL_VLDL_L.nmr	1279	3449	0.247125	0.0202422	0.206384	0.286177
HighLDL	sL_VLDL_P.nmr	1279	3449	0.229732	0.0203754	0.189896	0.268796
HighLDL	sL_VLDL_PL.nmr	1279	3449	0.291547	0.0191121	0.253629	0.327027
HighLDL	sL_VLDL_TG.nmr	1279	3449	0.201398	0.0207836	0.160798	0.243366
HighLDL	sMUFA.nmr	1279	3449	0.588943	0.0191772	0.549985	0.626625
HighLDL	sM_HDL_TG.nmr	1279	3449	0.348368	0.02378	0.302858	0.397129
HighLDL	sM_VLDL_C.nmr	1279	3449	0.46848	0.0198738	0.428471	0.507356
HighLDL	sM_VLDL_CE.nmr	1279	3449	0.528483	0.0194425	0.488065	0.564959
HighLDL	sM_VLDL_FC.nmr	1279	3449	0.351046	0.0205499	0.310324	0.391943
HighLDL	sM_VLDL_L.nmr	1279	3449	0.305068	0.0216998	0.262254	0.350492
HighLDL	sM_VLDL_P.nmr	1279	3449	0.280901	0.0217443	0.238705	0.323485
HighLDL	sM_VLDL_PL.nmr	1279	3449	0.326848	0.0218538	0.283393	0.370888
HighLDL	sM_VLDL_TG.nmr	1279	3449	0.203734	0.0225934	0.158664	0.249363
HighLDL	sS_HDL_TG.nmr	1279	3449	0.171203	0.0235832	0.126633	0.215667
HighLDL	sS_VLDL_FC.nmr	1279	3449	0.611318	0.0215932	0.56814	0.652468
HighLDL	sS_VLDL_L.nmr	1279	3449	0.538895	0.0220747	0.495706	0.58005
HighLDL	sS_VLDL_P.nmr	1279	3449	0.474632	0.022379	0.431985	0.51632
HighLDL	sS_VLDL_PL.nmr	1279	3449	0.534931	0.0226687	0.490306	0.579672
HighLDL	sS_VLDL_TG.nmr	1279	3449	0.309217	0.0230413	0.264184	0.350719
HighLDL	sTG.nmr	1279	3449	0.371777	0.0206499	0.329915	0.411815
HighLDL	sVLDL_D.nmr	1279	3449	-0.036979	0.0212005	-0.0763448	0.00449797
HighLDL	sVLDL_PL.nmr	1279	3449	0.604397	0.023432	0.55814	0.649705
HighLDL	sVLDL_TG.nmr	1279	3449	0.261544	0.0217957	0.218339	0.302683
HighLDL	sXS_VLDL_TG.nmr	1279	3449	0.54007	0.0232287	0.49289	0.583626
HighLDL	sAPOA1.nmr	1279	3449	0.616347	0.0241009	0.568269	0.661377
HighLDL	sHDL2C.nmr	1279	3449	0.326495	0.0325113	0.261144	0.3874
HighLDL	sHDL3C.nmr	1279	3449	0.612574	0.027119	0.56128	0.665472
HighLDL	sHDLC.nmr	1279	3449	0.363069	0.0259592	0.312426	0.410522
HighLDL	sHDL_D.nmr	1279	3449	0.22502	0.0273034	0.170066	0.276901
HighLDL	sHDL_PL.nmr	1279	3449	0.184832	0.0338268	0.120739	0.253101
HighLDL	sL_HDL_C.nmr	1279	3449	0.119543	0.0280474	0.0663886	0.172913
HighLDL	sL_HDL_CE.nmr	1279	3449	0.105105	0.0283138	0.0513041	0.158731
HighLDL	sL_HDL_FC.nmr	1279	3449	0.168406	0.027628	0.116477	0.21892
HighLDL	sL_HDL_L.nmr	1279	3449	0.189829	0.0280492	0.13682	0.241815
HighLDL	sL_HDL_P.nmr	1279	3449	0.209519	0.0277854	0.154943	0.262237
HighLDL	sL_HDL_PL.nmr	1279	3449	0.251413	0.0275955	0.197931	0.304587
HighLDL	sXL_HDL_C.nmr	1279	3449	0.309521	0.0249834	0.259927	0.356405
HighLDL	sXL_HDL_CE.nmr	1279	3449	0.309639	0.0252003	0.25813	0.357329
HighLDL	sXL_HDL_FC.nmr	1279	3449	0.296833	0.0248153	0.247337	0.344392
HighLDL	sXL_HDL_L.nmr	1279	3449	0.299489	0.0257985	0.248854	0.347364
HighLDL	sXL_HDL_P.nmr	1279	3449	0.298576	0.0261062	0.246128	0.34663
HighLDL	sM_HDL_C.nmr	1279	3449	0.234846	0.0248389	0.186786	0.282895
HighLDL	sM_HDL_CE.nmr	1279	3449	0.189838	0.0250739	0.142049	0.239174
HighLDL	sM_HDL_FC.nmr	1279	3449	0.408208	0.0239734	0.362033	0.454841
HighLDL	sM_HDL_L.nmr	1279	3449	0.320982	0.0250532	0.275021	0.368382
HighLDL	sM_HDL_P.nmr	1279	3449	0.332849	0.0249278	0.285516	0.383426
HighLDL	sM_HDL_PL.nmr	1279	3449	0.363079	0.0251492	0.31539	0.41243
HighLDL	sS_HDL_C.nmr	1279	3449	0.525847	0.023919	0.478957	0.578102
HighLDL	sS_HDL_CE.nmr	1279	3449	0.564504	0.0239409	0.521067	0.616375
HighLDL	sS_HDL_FC.nmr	1279	3449	0.0817042	0.0263469	0.0317058	0.132646
HighLDL	sS_HDL_L.nmr	1279	3449	0.285978	0.0257399	0.23833	0.335591
HighLDL	sS_HDL_P.nmr	1279	3449	0.211098	0.0265683	0.163918	0.262955
HighLDL	sS_HDL_PL.nmr	1279	3449	-0.0804506	0.0278257	-0.134243	-0.0235141
HighLDL	sFAW6.nmr	1279	3449	0.926853	0.01884	0.88701	0.961014
HighLDL	sLA.nmr	1279	3449	0.866976	0.0193801	0.82731	0.901576
HighLDL	sPC.nmr	1279	3449	0.822594	0.0198978	0.782324	0.861094
HighLDL	sPUFA.nmr	1279	3449	0.936556	0.0181168	0.899937	0.96942
HighLDL	sSFA.nmr	1279	3449	0.68176	0.0177111	0.647912	0.715512
HighLDL	sTOTCHO.nmr	1279	3449	0.866085	0.0195128	0.826602	0.90251
HighLDL	sTOTFA.nmr	1279	3449	0.796334	0.0177295	0.760548	0.829727
HighLDL	sTOTPG.nmr	1279	3449	0.806277	0.0199153	0.765704	0.842407
HighLDL	sTOTPL.nmr	1279	3449	0.878254	0.0253636	0.828145	0.926511
HighLDL	sIDL_TG.nmr	1279	3449	0.714343	0.023441	0.669871	0.760112
HighLDL	sLDL_TG.nmr	1279	3449	0.769378	0.0232933	0.724982	0.813125
HighLDL	sL_LDL_TG.nmr	1279	3449	0.772838	0.0242293	0.725908	0.819927
HighLDL	sM_LDL_TG.nmr	1279	3449	0.756498	0.0229474	0.710162	0.801371
HighLDL	sS_LDL_TG.nmr	1279	3449	0.721526	0.0199866	0.681388	0.758791
HighLDL	sREMNANT_C.nmr	1279	3449	0.861438	0.0190909	0.821533	0.898451
HighLDL	sS_VLDL_C.nmr	1279	3449	0.74094	0.0210671	0.700189	0.781716
HighLDL	sS_VLDL_CE.nmr	1279	3449	0.773763	0.0211164	0.733726	0.814577
HighLDL	sVLDL_C.nmr	1279	3449	0.641924	0.0201171	0.600305	0.683563
HighLDL	sILE.nmr	1279	3449	0.0487855	0.0215964	0.00502971	0.0908951
HighLDL	sLEU.nmr	1279	3449	0.022526	0.0218742	-0.0214777	0.0635449
HighLDL	sVAL.nmr	1279	3449	-0.031031	0.0245426	-0.079077	0.014525
HighLDL	sDHA.nmr	1279	3449	0.67553	0.0239331	0.630337	0.71978
HighLDL	sFAW3.nmr	1279	3449	0.722309	0.0211581	0.681271	0.763461
HighLDL	MALE	1279	3449	0	0	0	0
HighLDL	AGE	1279	3449	20.7131	0.311126	20.1463	21.291
HighLDL	sINS	1279	3449	-0.124933	0.0186081	-0.160759	-0.0849628
HighLDL	sCHOL	1279	3449	0.885493	0.018892	0.843373	0.91994
HighLDL	sTG	1279	3449	0.291552	0.0193975	0.254449	0.328988
HighLDL	sHDLC	1279	3449	0.297453	0.0247944	0.248219	0.342801
HighLDL	sLDLC	1279	3449	0.845505	0.0190401	0.80855	0.880413
HighLDL	sCRP	1279	3449	0.0571288	0.0229798	0.0145956	0.10341
HighLDL	sGGT	1279	3449	-0.108416	0.0236082	-0.154154	-0.0622387
HighLDL	sALT	1279	3449	-0.0544636	0.0246205	-0.101725	-0.00751621
HighLDL	sAST	1279	3449	-0.00367116	0.0272331	-0.0606383	0.0465185
HighLDL	sACACE.nmr	1279	3449	0.061435	0.0202193	0.0224305	0.0992841
HighLDL	sACE.nmr	1279	3449	0.0540557	0.0212325	0.013712	0.0949739
HighLDL	sALA.nmr	1279	3449	0.00897019	0.0190781	-0.0265938	0.0450484
HighLDL	sALB.nmr	1279	3449	0.00714507	0.0225465	-0.0346174	0.0532987
HighLDL	sBOHBUT.nmr	1279	3449	0.088634	0.0209392	0.0458922	0.129919
HighLDL	sCIT.nmr	1279	3449	-0.0221966	0.0212872	-0.0661716	0.0200355
HighLDL	sCREA.nmr	1279	3449	0.0482846	0.0236959	0.00121635	0.0950615
HighLDL	sGLUC.nmr	1279	3449	-0.0418989	0.0215643	-0.0841307	-0.00153456
HighLDL	sGLN.nmr	1279	3449	-0.128856	0.0218519	-0.169651	-0.0830271
HighLDL	sGP.nmr	1279	3449	0.222723	0.0194209	0.186246	0.259545
HighLDL	sHIS.nmr	1279	3449	-0.00158998	0.0204372	-0.0446555	0.0404824
HighLDL	sLAC.nmr	1279	3449	0.01452	0.0181927	-0.0238494	0.0475394
HighLDL	sLDL_D.nmr	1279	3449	-0.331861	0.0208777	-0.372706	-0.291152
HighLDL	sPHE.nmr	1279	3449	-0.00567402	0.0193489	-0.0466959	0.0298568
HighLDL	sPYR.nmr	1279	3449	-0.0297934	0.020442	-0.0706368	0.0107158
HighLDL	sTYR.nmr	1279	3449	-0.163145	0.0196328	-0.201556	-0.125285
HighLDL	sUNSAT.nmr	1279	3449	0.16572	0.0203402	0.127151	0.204679
HighLDL	sGLUC	1279	3449	-0.0646062	0.0222611	-0.107086	-0.0207836
HighLDL	sGLY.nmr	1279	3449	-0.114087	0.0305612	-0.174059	-0.0563129
HighLDL	sCREA	1279	3449	0.0597089	0.0336914	-0.00497628	0.127453
HighLDL	BMI	1279	3449	-0.173694	0.0237598	-0.222974	-0.126614
HighLDL	WHR	1279	3449	-0.0853039	0.0242379	-0.131402	-0.0404296
HighLDL	WHER	1279	3449	-0.142792	0.0252858	-0.191421	-0.0954591
HighLDL	SBP	1279	3449	-0.0581159	0.026434	-0.110811	-0.0103779
HighLDL	sHBA1C	1279	3449	-0.0834282	0.0291365	-0.140925	-0.0242784
HighLDL	sAPOB.nmr	1279	3449	0.790892	0.0163405	0.758279	0.822784
HighLDL	sCHOL.nmr	1279	3449	0.968259	0.015827	0.938015	0.998372
HighLDL	sESTC.nmr	1279	3449	0.95842	0.0157995	0.92658	0.989138
HighLDL	sFREEC.nmr	1279	3449	0.936621	0.0165808	0.906616	0.966427
HighLDL	sIDL_C.nmr	1279	3449	0.872637	0.0188758	0.837571	0.907167
HighLDL	sIDL_CE.nmr	1279	3449	0.854518	0.0188747	0.818047	0.88863
HighLDL	sIDL_FC.nmr	1279	3449	0.896822	0.0192359	0.860581	0.933167
HighLDL	sIDL_L.nmr	1279	3449	0.909935	0.0180945	0.875077	0.943942
HighLDL	sIDL_P.nmr	1279	3449	0.90485	0.0178331	0.870781	0.937549
HighLDL	sIDL_PL.nmr	1279	3449	0.901669	0.0184926	0.866493	0.937777
HighLDL	sLDLC.nmr	1279	3449	0.871602	0.0177751	0.836401	0.906892
HighLDL	sLDL_PL.nmr	1279	3449	0.918251	0.0220577	0.876145	0.961458
HighLDL	sL_LDL_C.nmr	1279	3449	0.881572	0.0177858	0.846473	0.915945
HighLDL	sL_LDL_CE.nmr	1279	3449	0.874751	0.0174621	0.839814	0.908363
HighLDL	sL_LDL_FC.nmr	1279	3449	0.891127	0.0186681	0.854207	0.926982
HighLDL	sL_LDL_L.nmr	1279	3449	0.912448	0.017299	0.87898	0.94664
HighLDL	sL_LDL_P.nmr	1279	3449	0.907626	0.0169906	0.874988	0.940613
HighLDL	sL_LDL_PL.nmr	1279	3449	0.908607	0.0174596	0.874158	0.942564
HighLDL	sM_LDL_C.nmr	1279	3449	0.850155	0.017851	0.812581	0.884772
HighLDL	sM_LDL_CE.nmr	1279	3449	0.832242	0.0174459	0.794591	0.865813
HighLDL	sM_LDL_FC.nmr	1279	3449	0.88354	0.0185374	0.847651	0.919998
HighLDL	sM_LDL_L.nmr	1279	3449	0.891255	0.0171517	0.854744	0.924933
HighLDL	sM_LDL_P.nmr	1279	3449	0.882805	0.0168013	0.848047	0.914978
HighLDL	sM_LDL_PL.nmr	1279	3449	0.905541	0.0165543	0.871765	0.937604
HighLDL	sNONHDL_C.nmr	1279	3449	0.872547	0.0217506	0.831266	0.912338
HighLDL	sSM.nmr	1279	3449	0.851408	0.0184727	0.813525	0.889128
HighLDL	sS_LDL_C.nmr	1279	3449	0.858897	0.0178835	0.822125	0.894139
HighLDL	sS_LDL_CE.nmr	1279	3449	0.838244	0.017554	0.800981	0.871721
HighLDL	sS_LDL_FC.nmr	1279	3449	0.880754	0.0185562	0.845033	0.917692
HighLDL	sS_LDL_L.nmr	1279	3449	0.899807	0.0170339	0.865321	0.931873
HighLDL	sS_LDL_P.nmr	1279	3449	0.895631	0.0167209	0.863478	0.92746
HighLDL	sS_LDL_PL.nmr	1279	3449	0.901999	0.0163943	0.869863	0.93634
HighLDL	sXS_VLDL_C.nmr	1279	3449	0.717601	0.0204769	0.679168	0.755024
HighLDL	sXS_VLDL_CE.nmr	1279	3449	0.646595	0.0210168	0.60677	0.685679
HighLDL	sXS_VLDL_FC.nmr	1279	3449	0.817501	0.0193751	0.777837	0.85275
HighLDL	sXS_VLDL_L.nmr	1279	3449	0.816629	0.01868	0.781617	0.850547
HighLDL	sXS_VLDL_P.nmr	1279	3449	0.818345	0.018058	0.783281	0.850182
HighLDL	sXS_VLDL_PL.nmr	1279	3449	0.892991	0.0177542	0.860274	0.926898
HighLDL	sHDL_TG.nmr	1279	3449	0.435168	0.0225552	0.38918	0.479128
HighLDL	sL_VLDL_C.nmr	1279	3449	0.314372	0.017903	0.279979	0.349837
HighLDL	sL_VLDL_CE.nmr	1279	3449	0.29193	0.0179695	0.257794	0.327573
HighLDL	sL_VLDL_FC.nmr	1279	3449	0.324831	0.0181701	0.290982	0.360786
HighLDL	sL_VLDL_L.nmr	1279	3449	0.246557	0.0189268	0.210579	0.282477
HighLDL	sL_VLDL_P.nmr	1279	3449	0.231973	0.0191317	0.196308	0.267945
HighLDL	sL_VLDL_PL.nmr	1279	3449	0.286803	0.0184764	0.250548	0.322716
HighLDL	sL_VLDL_TG.nmr	1279	3449	0.200443	0.0196912	0.163166	0.239615
HighLDL	sMUFA.nmr	1279	3449	0.629334	0.0161183	0.59808	0.663507
HighLDL	sM_HDL_TG.nmr	1279	3449	0.345409	0.0211401	0.307655	0.392841
HighLDL	sM_VLDL_C.nmr	1279	3449	0.447407	0.0172006	0.414817	0.481777
HighLDL	sM_VLDL_CE.nmr	1279	3449	0.490474	0.0171675	0.457871	0.524798
HighLDL	sM_VLDL_FC.nmr	1279	3449	0.361405	0.0181849	0.326432	0.396198
HighLDL	sM_VLDL_L.nmr	1279	3449	0.293928	0.0193908	0.257213	0.33112
HighLDL	sM_VLDL_P.nmr	1279	3449	0.270805	0.0196927	0.233605	0.308947
HighLDL	sM_VLDL_PL.nmr	1279	3449	0.331836	0.0188782	0.295244	0.368808
HighLDL	sM_VLDL_TG.nmr	1279	3449	0.184853	0.0211541	0.142262	0.225265
HighLDL	sS_HDL_TG.nmr	1279	3449	0.223195	0.0220306	0.178907	0.265124
HighLDL	sS_VLDL_FC.nmr	1279	3449	0.604145	0.017898	0.568034	0.638701
HighLDL	sS_VLDL_L.nmr	1279	3449	0.518206	0.0184477	0.481183	0.554772
HighLDL	sS_VLDL_P.nmr	1279	3449	0.471236	0.0187848	0.433695	0.508403
HighLDL	sS_VLDL_PL.nmr	1279	3449	0.533192	0.0189144	0.495376	0.572362
HighLDL	sS_VLDL_TG.nmr	1279	3449	0.307001	0.0202777	0.266151	0.345785
HighLDL	sTG.nmr	1279	3449	0.402635	0.0188937	0.365212	0.438946
HighLDL	sVLDL_D.nmr	1279	3449	-0.0214182	0.021019	-0.0602712	0.017746
HighLDL	sVLDL_PL.nmr	1279	3449	0.603996	0.0225436	0.562759	0.648771
HighLDL	sVLDL_TG.nmr	1279	3449	0.263305	0.0201505	0.221777	0.30146
HighLDL	sXS_VLDL_TG.nmr	1279	3449	0.549839	0.0196559	0.509529	0.58413
HighLDL	sAPOA1.nmr	1279	3449	0.632559	0.0190613	0.59515	0.669158
HighLDL	sHDL2C.nmr	1279	3449	0.400007	0.0261279	0.350279	0.44904
HighLDL	sHDL3C.nmr	1279	3449	0.688144	0.0232055	0.645724	0.736158
HighLDL	sHDLC.nmr	1279	3449	0.453107	0.0205915	0.411538	0.491904
HighLDL	sHDL_D.nmr	1279	3449	0.250129	0.0230024	0.204345	0.292773
HighLDL	sHDL_PL.nmr	1279	3449	0.346145	0.0296654	0.291088	0.405025
HighLDL	sL_HDL_C.nmr	1279	3449	0.255649	0.0224529	0.209223	0.297458
HighLDL	sL_HDL_CE.nmr	1279	3449	0.245021	0.0226019	0.198514	0.287727
HighLDL	sL_HDL_FC.nmr	1279	3449	0.281175	0.0221736	0.235286	0.323004
HighLDL	sL_HDL_L.nmr	1279	3449	0.30753	0.0220517	0.264794	0.346563
HighLDL	sL_HDL_P.nmr	1279	3449	0.329424	0.0217355	0.286232	0.36903
HighLDL	sL_HDL_PL.nmr	1279	3449	0.363534	0.0209861	0.322817	0.404052
HighLDL	sXL_HDL_C.nmr	1279	3449	0.356205	0.0214802	0.316662	0.396152
HighLDL	sXL_HDL_CE.nmr	1279	3449	0.355246	0.0211287	0.31662	0.394097
HighLDL	sXL_HDL_FC.nmr	1279	3449	0.345443	0.0224457	0.300796	0.387833
HighLDL	sXL_HDL_L.nmr	1279	3449	0.350462	0.0226584	0.307875	0.393018
HighLDL	sXL_HDL_P.nmr	1279	3449	0.353692	0.0227627	0.309843	0.398158
HighLDL	sM_HDL_C.nmr	1279	3449	0.300208	0.0223915	0.254112	0.343929
HighLDL	sM_HDL_CE.nmr	1279	3449	0.261589	0.0229679	0.214559	0.304834
HighLDL	sM_HDL_FC.nmr	1279	3449	0.459161	0.019862	0.419748	0.497071
HighLDL	sM_HDL_L.nmr	1279	3449	0.383094	0.0212089	0.340796	0.423287
HighLDL	sM_HDL_P.nmr	1279	3449	0.391172	0.0212065	0.348717	0.430271
HighLDL	sM_HDL_PL.nmr	1279	3449	0.4283	0.0204905	0.387758	0.468223
HighLDL	sS_HDL_C.nmr	1279	3449	0.547099	0.019775	0.508626	0.582655
HighLDL	sS_HDL_CE.nmr	1279	3449	0.573385	0.0198733	0.535245	0.609761
HighLDL	sS_HDL_FC.nmr	1279	3449	0.220032	0.0234944	0.171985	0.266808
HighLDL	sS_HDL_L.nmr	1279	3449	0.351239	0.0222079	0.306512	0.390803
HighLDL	sS_HDL_P.nmr	1279	3449	0.294746	0.0232753	0.246627	0.335859
HighLDL	sS_HDL_PL.nmr	1279	3449	0.0710394	0.0256048	0.017872	0.119341
HighLDL	sFAW6.nmr	1279	3449	0.909153	0.0153809	0.879058	0.939421
HighLDL	sLA.nmr	1279	3449	0.853105	0.0169129	0.819058	0.88686
HighLDL	sPC.nmr	1279	3449	0.807516	0.0163295	0.777386	0.840371
HighLDL	sPUFA.nmr	1279	3449	0.921235	0.0150457	0.891516	0.949501
HighLDL	sSFA.nmr	1279	3449	0.724836	0.0152651	0.69498	0.753937
HighLDL	sTOTCHO.nmr	1279	3449	0.842465	0.015946	0.811199	0.873533
HighLDL	sTOTFA.nmr	1279	3449	0.816367	0.0147055	0.788299	0.845328
HighLDL	sTOTPG.nmr	1279	3449	0.79815	0.0159926	0.767514	0.831134
HighLDL	sTOTPL.nmr	1279	3449	0.849978	0.0212404	0.812115	0.898135
HighLDL	sIDL_TG.nmr	1279	3449	0.706485	0.0209413	0.664141	0.749934
HighLDL	sLDL_TG.nmr	1279	3449	0.765786	0.0202148	0.726257	0.806801
HighLDL	sL_LDL_TG.nmr	1279	3449	0.765667	0.0212885	0.724598	0.809346
HighLDL	sM_LDL_TG.nmr	1279	3449	0.758466	0.0198248	0.71884	0.800305
HighLDL	sS_LDL_TG.nmr	1279	3449	0.736165	0.017689	0.699119	0.772489
HighLDL	sREMNANT_C.nmr	1279	3449	0.793534	0.0172121	0.757376	0.825115
HighLDL	sS_VLDL_C.nmr	1279	3449	0.678359	0.0176766	0.643304	0.711319
HighLDL	sS_VLDL_CE.nmr	1279	3449	0.681166	0.0182061	0.643602	0.714503
HighLDL	sVLDL_C.nmr	1279	3449	0.615262	0.0168366	0.579819	0.647472
HighLDL	sILE.nmr	1279	3449	0.0148528	0.0169591	-0.01952	0.0481121
HighLDL	sLEU.nmr	1279	3449	0.0186784	0.0177098	-0.0154349	0.0522031
HighLDL	sVAL.nmr	1279	3449	-0.096941	0.0185415	-0.131246	-0.0602565
HighLDL	sDHA.nmr	1279	3449	0.675979	0.0202288	0.637369	0.716986
HighLDL	sFAW3.nmr	1279	3449	0.693374	0.0188363	0.656594	0.733085
MetDysTGplus	MALE	1375	3740	0.470182	0.0127921	0.445024	0.493719
MetDysTGplus	AGE	1375	3740	20.3413	0.235025	19.8967	20.8172
MetDysTGplus	sINS	1375	3740	0.592082	0.0156169	0.564177	0.622658
MetDysTGplus	sCHOL	1375	3740	0.436278	0.0190331	0.398132	0.472378
MetDysTGplus	sTG	1375	3740	0.872548	0.0163124	0.840844	0.906132
MetDysTGplus	sHDLC	1375	3740	-0.628575	0.0200733	-0.667134	-0.591205
MetDysTGplus	sLDLC	1375	3740	0.544287	0.0154845	0.514947	0.572922
MetDysTGplus	sCRP	1375	3740	0.458374	0.0188832	0.420279	0.493313
MetDysTGplus	sGGT	1375	3740	0.647207	0.0211639	0.604608	0.684699
MetDysTGplus	sALT	1375	3740	0.27549	0.0207532	0.233254	0.313727
MetDysTGplus	sAST	1375	3740	0.0527241	0.0225902	0.00816114	0.095564
MetDysTGplus	sACACE.nmr	1375	3740	-0.0374708	0.0133561	-0.063676	-0.0121935
MetDysTGplus	sACE.nmr	1375	3740	-0.118266	0.0133291	-0.143931	-0.092525
MetDysTGplus	sALA.nmr	1375	3740	0.403276	0.0145548	0.374167	0.431161
MetDysTGplus	sALB.nmr	1375	3740	0.0704023	0.0171936	0.0352581	0.104036
MetDysTGplus	sBOHBUT.nmr	1375	3740	-0.0563519	0.0130285	-0.0831127	-0.0309685
MetDysTGplus	sCIT.nmr	1375	3740	-0.215689	0.0152792	-0.244896	-0.186878
MetDysTGplus	sCREA.nmr	1375	3740	0.137089	0.0182852	0.101701	0.170318
MetDysTGplus	sGLUC.nmr	1375	3740	0.281005	0.0161453	0.247879	0.313802
MetDysTGplus	sGLN.nmr	1375	3740	-0.154332	0.0150075	-0.183038	-0.123451
MetDysTGplus	sGP.nmr	1375	3740	0.861848	0.01453	0.834029	0.887154
MetDysTGplus	sHIS.nmr	1375	3740	0.0451296	0.0159563	0.0134935	0.0750556
MetDysTGplus	sLAC.nmr	1375	3740	0.291805	0.0154288	0.261966	0.323003
MetDysTGplus	sLDL_D.nmr	1375	3740	-0.26188	0.0156384	-0.294537	-0.231433
MetDysTGplus	sPHE.nmr	1375	3740	0.422899	0.0154721	0.390513	0.45301
MetDysTGplus	sPYR.nmr	1375	3740	0.387844	0.0159953	0.353687	0.416344
MetDysTGplus	sTYR.nmr	1375	3740	0.370654	0.0165013	0.337651	0.404149
MetDysTGplus	sUNSAT.nmr	1375	3740	-0.409049	0.0165274	-0.442477	-0.377723
MetDysTGplus	sGLUC	1375	3740	0.280659	0.0171293	0.247055	0.314382
MetDysTGplus	sGLY.nmr	1375	3740	-0.0660188	0.0206326	-0.107325	-0.0221246
MetDysTGplus	sCREA	1375	3740	0.00396324	0.0261371	-0.0473117	0.054484
MetDysTGplus	BMI	1375	3740	0.810522	0.0223163	0.768218	0.854873
MetDysTGplus	WHR	1375	3740	0.648794	0.0179729	0.61563	0.684948
MetDysTGplus	WHER	1375	3740	0.913684	0.0243092	0.865347	0.960877
MetDysTGplus	SBP	1375	3740	0.316838	0.0179982	0.282829	0.354303
MetDysTGplus	sHBA1C	1375	3740	0.258728	0.0235822	0.212483	0.306343
MetDysTGplus	sAPOB.nmr	1375	3740	0.907467	0.0145519	0.878536	0.934962
MetDysTGplus	sCHOL.nmr	1375	3740	0.396008	0.0161262	0.362011	0.427287
MetDysTGplus	sESTC.nmr	1375	3740	0.390604	0.0159548	0.357776	0.421403
MetDysTGplus	sFREEC.nmr	1375	3740	0.39145	0.0158217	0.359179	0.420836
MetDysTGplus	sIDL_C.nmr	1375	3740	0.475133	0.0167539	0.440749	0.508572
MetDysTGplus	sIDL_CE.nmr	1375	3740	0.531065	0.0163408	0.498622	0.565357
MetDysTGplus	sIDL_FC.nmr	1375	3740	0.316477	0.0179142	0.279335	0.350612
MetDysTGplus	sIDL_L.nmr	1375	3740	0.503951	0.0167642	0.470634	0.536502
MetDysTGplus	sIDL_P.nmr	1375	3740	0.518941	0.0163535	0.486927	0.550008
MetDysTGplus	sIDL_PL.nmr	1375	3740	0.427746	0.017012	0.391689	0.459273
MetDysTGplus	sLDLC.nmr	1375	3740	0.475371	0.016343	0.441358	0.506378
MetDysTGplus	sLDL_PL.nmr	1375	3740	0.632829	0.0203157	0.588657	0.67122
MetDysTGplus	sL_LDL_C.nmr	1375	3740	0.477242	0.0163641	0.443529	0.508774
MetDysTGplus	sL_LDL_CE.nmr	1375	3740	0.515804	0.0159941	0.483615	0.547023
MetDysTGplus	sL_LDL_FC.nmr	1375	3740	0.345144	0.0175472	0.308394	0.378007
MetDysTGplus	sL_LDL_L.nmr	1375	3740	0.498843	0.0163536	0.46523	0.530441
MetDysTGplus	sL_LDL_P.nmr	1375	3740	0.506351	0.0159989	0.473364	0.537897
MetDysTGplus	sL_LDL_PL.nmr	1375	3740	0.510587	0.0161462	0.477866	0.542346
MetDysTGplus	sM_LDL_C.nmr	1375	3740	0.484298	0.016203	0.450543	0.51483
MetDysTGplus	sM_LDL_CE.nmr	1375	3740	0.487623	0.0160542	0.453872	0.518044
MetDysTGplus	sM_LDL_FC.nmr	1375	3740	0.450552	0.0165172	0.417462	0.481001
MetDysTGplus	sM_LDL_L.nmr	1375	3740	0.527197	0.0159482	0.494698	0.556851
MetDysTGplus	sM_LDL_P.nmr	1375	3740	0.53766	0.0156137	0.50555	0.566518
MetDysTGplus	sM_LDL_PL.nmr	1375	3740	0.639123	0.0151433	0.607673	0.667234
MetDysTGplus	sNONHDL_C.nmr	1375	3740	0.711916	0.0192704	0.671487	0.747423
MetDysTGplus	sSM.nmr	1375	3740	0.145724	0.0155356	0.114207	0.175364
MetDysTGplus	sS_LDL_C.nmr	1375	3740	0.453096	0.016388	0.42036	0.484122
MetDysTGplus	sS_LDL_CE.nmr	1375	3740	0.448371	0.0162942	0.415483	0.479803
MetDysTGplus	sS_LDL_FC.nmr	1375	3740	0.44216	0.0163879	0.408511	0.471418
MetDysTGplus	sS_LDL_L.nmr	1375	3740	0.522445	0.0159395	0.490724	0.55243
MetDysTGplus	sS_LDL_P.nmr	1375	3740	0.530731	0.0155169	0.499519	0.559838
MetDysTGplus	sS_LDL_PL.nmr	1375	3740	0.572153	0.0152915	0.539034	0.603822
MetDysTGplus	sXS_VLDL_C.nmr	1375	3740	0.566159	0.0158112	0.535826	0.59726
MetDysTGplus	sXS_VLDL_CE.nmr	1375	3740	0.555292	0.0157699	0.525737	0.586469
MetDysTGplus	sXS_VLDL_FC.nmr	1375	3740	0.545249	0.0161909	0.512807	0.575741
MetDysTGplus	sXS_VLDL_L.nmr	1375	3740	0.752288	0.0152429	0.723019	0.781118
MetDysTGplus	sXS_VLDL_P.nmr	1375	3740	0.769859	0.0151566	0.740678	0.799663
MetDysTGplus	sXS_VLDL_PL.nmr	1375	3740	0.617627	0.0162362	0.584163	0.64774
MetDysTGplus	sHDL_TG.nmr	1375	3740	0.654777	0.0168469	0.620622	0.687395
MetDysTGplus	sL_VLDL_C.nmr	1375	3740	0.899861	0.01286	0.876539	0.926626
MetDysTGplus	sL_VLDL_CE.nmr	1375	3740	0.897431	0.0130848	0.875016	0.925191
MetDysTGplus	sL_VLDL_FC.nmr	1375	3740	0.868609	0.0129795	0.845862	0.89495
MetDysTGplus	sL_VLDL_L.nmr	1375	3740	0.912694	0.0138121	0.886408	0.939676
MetDysTGplus	sL_VLDL_P.nmr	1375	3740	0.909611	0.0138982	0.883509	0.937191
MetDysTGplus	sL_VLDL_PL.nmr	1375	3740	0.917471	0.0136287	0.892974	0.944663
MetDysTGplus	sL_VLDL_TG.nmr	1375	3740	0.900681	0.0141095	0.873787	0.928086
MetDysTGplus	sMUFA.nmr	1375	3740	0.852382	0.0156283	0.823159	0.883598
MetDysTGplus	sM_HDL_TG.nmr	1375	3740	0.789528	0.0151068	0.760591	0.81934
MetDysTGplus	sM_VLDL_C.nmr	1375	3740	0.996246	0.0138822	0.972758	1.02431
MetDysTGplus	sM_VLDL_CE.nmr	1375	3740	0.948517	0.0137128	0.922598	0.975685
MetDysTGplus	sM_VLDL_FC.nmr	1375	3740	0.98928	0.0140941	0.964057	1.01783
MetDysTGplus	sM_VLDL_L.nmr	1375	3740	1.01128	0.015005	0.984484	1.04088
MetDysTGplus	sM_VLDL_P.nmr	1375	3740	1.0067	0.0150955	0.979247	1.03659
MetDysTGplus	sM_VLDL_PL.nmr	1375	3740	1.02023	0.0148059	0.994019	1.04922
MetDysTGplus	sM_VLDL_TG.nmr	1375	3740	0.981208	0.0154954	0.952681	1.01199
MetDysTGplus	sS_HDL_TG.nmr	1375	3740	0.855455	0.0153113	0.825271	0.885711
MetDysTGplus	sS_VLDL_FC.nmr	1375	3740	0.977656	0.013877	0.951128	1.00586
MetDysTGplus	sS_VLDL_L.nmr	1375	3740	1.02762	0.0139262	1.00155	1.05639
MetDysTGplus	sS_VLDL_P.nmr	1375	3740	1.02283	0.0141692	0.996296	1.05204
MetDysTGplus	sS_VLDL_PL.nmr	1375	3740	0.985673	0.0141552	0.959248	1.01467
MetDysTGplus	sS_VLDL_TG.nmr	1375	3740	0.985818	0.0151617	0.958851	1.01666
MetDysTGplus	sTG.nmr	1375	3740	0.994026	0.0156255	0.964767	1.02503
MetDysTGplus	sVLDL_D.nmr	1375	3740	0.820854	0.0162617	0.78751	0.852643
MetDysTGplus	sVLDL_PL.nmr	1375	3740	1.11533	0.0166242	1.08279	1.14989
MetDysTGplus	sVLDL_TG.nmr	1375	3740	0.998753	0.0153593	0.970203	1.02907
MetDysTGplus	sXS_VLDL_TG.nmr	1375	3740	0.905121	0.0151129	0.876008	0.934884
MetDysTGplus	sAPOA1.nmr	1375	3740	-0.30539	0.0157271	-0.336215	-0.276309
MetDysTGplus	sHDL2C.nmr	1375	3740	-0.759463	0.0203992	-0.79879	-0.719629
MetDysTGplus	sHDL3C.nmr	1375	3740	-0.230226	0.0188748	-0.265379	-0.194346
MetDysTGplus	sHDLC.nmr	1375	3740	-0.678192	0.0166557	-0.711068	-0.647263
MetDysTGplus	sHDL_D.nmr	1375	3740	-0.800216	0.0146326	-0.829344	-0.773382
MetDysTGplus	sHDL_PL.nmr	1375	3740	-0.63313	0.0230434	-0.677467	-0.588638
MetDysTGplus	sL_HDL_C.nmr	1375	3740	-0.858024	0.0161287	-0.890242	-0.827233
MetDysTGplus	sL_HDL_CE.nmr	1375	3740	-0.8536	0.0160469	-0.885212	-0.822903
MetDysTGplus	sL_HDL_FC.nmr	1375	3740	-0.854075	0.0160911	-0.887268	-0.824879
MetDysTGplus	sL_HDL_L.nmr	1375	3740	-0.7948	0.0163919	-0.826417	-0.763088
MetDysTGplus	sL_HDL_P.nmr	1375	3740	-0.791756	0.0165086	-0.823342	-0.759971
MetDysTGplus	sL_HDL_PL.nmr	1375	3740	-0.748179	0.0168218	-0.780596	-0.716099
MetDysTGplus	sXL_HDL_C.nmr	1375	3740	-0.562118	0.01488	-0.589472	-0.53419
MetDysTGplus	sXL_HDL_CE.nmr	1375	3740	-0.528854	0.0149285	-0.55597	-0.500181
MetDysTGplus	sXL_HDL_FC.nmr	1375	3740	-0.614824	0.0150025	-0.643544	-0.586341
MetDysTGplus	sXL_HDL_L.nmr	1375	3740	-0.67462	0.0150806	-0.702405	-0.646008
MetDysTGplus	sXL_HDL_P.nmr	1375	3740	-0.681394	0.0150797	-0.709766	-0.652572
MetDysTGplus	sM_HDL_C.nmr	1375	3740	-0.337827	0.0176298	-0.372149	-0.303329
MetDysTGplus	sM_HDL_CE.nmr	1375	3740	-0.355115	0.0176393	-0.388585	-0.320145
MetDysTGplus	sM_HDL_FC.nmr	1375	3740	-0.246502	0.0177709	-0.2833	-0.212748
MetDysTGplus	sM_HDL_L.nmr	1375	3740	-0.188252	0.0177551	-0.222025	-0.154592
MetDysTGplus	sM_HDL_P.nmr	1375	3740	-0.138107	0.017548	-0.17137	-0.106228
MetDysTGplus	sM_HDL_PL.nmr	1375	3740	-0.163998	0.0176353	-0.197374	-0.132125
MetDysTGplus	sS_HDL_C.nmr	1375	3740	0.0804847	0.0173248	0.0464638	0.111688
MetDysTGplus	sS_HDL_CE.nmr	1375	3740	0.0776803	0.0175636	0.0424242	0.110081
MetDysTGplus	sS_HDL_FC.nmr	1375	3740	0.0566144	0.0167256	0.0254397	0.0890221
MetDysTGplus	sS_HDL_L.nmr	1375	3740	0.255911	0.0159704	0.226973	0.284037
MetDysTGplus	sS_HDL_P.nmr	1375	3740	0.326044	0.0153697	0.296567	0.355277
MetDysTGplus	sS_HDL_PL.nmr	1375	3740	0.189406	0.0171632	0.156968	0.222744
MetDysTGplus	sFAW6.nmr	1375	3740	0.466484	0.0151512	0.436645	0.498407
MetDysTGplus	sLA.nmr	1375	3740	0.449213	0.0157844	0.418327	0.479665
MetDysTGplus	sPC.nmr	1375	3740	0.243462	0.0156021	0.21155	0.273275
MetDysTGplus	sPUFA.nmr	1375	3740	0.479105	0.0151296	0.448659	0.509698
MetDysTGplus	sSFA.nmr	1375	3740	0.668679	0.0154637	0.640077	0.701285
MetDysTGplus	sTOTCHO.nmr	1375	3740	0.220689	0.0154198	0.189292	0.250668
MetDysTGplus	sTOTFA.nmr	1375	3740	0.72921	0.0151728	0.698808	0.761801
MetDysTGplus	sTOTPG.nmr	1375	3740	0.28657	0.0154732	0.256012	0.317904
MetDysTGplus	sTOTPL.nmr	1375	3740	0.273038	0.0215118	0.22946	0.315401
MetDysTGplus	sIDL_TG.nmr	1375	3740	0.604198	0.0169774	0.569094	0.636406
MetDysTGplus	sLDL_TG.nmr	1375	3740	0.535237	0.0177935	0.496903	0.571796
MetDysTGplus	sL_LDL_TG.nmr	1375	3740	0.506399	0.0183192	0.466328	0.54204
MetDysTGplus	sM_LDL_TG.nmr	1375	3740	0.441884	0.0179496	0.403917	0.47939
MetDysTGplus	sS_LDL_TG.nmr	1375	3740	0.705951	0.0162874	0.672543	0.739472
MetDysTGplus	sREMNANT_C.nmr	1375	3740	0.852033	0.014409	0.822122	0.880558
MetDysTGplus	sS_VLDL_C.nmr	1375	3740	0.932782	0.013755	0.903635	0.960814
MetDysTGplus	sS_VLDL_CE.nmr	1375	3740	0.849491	0.0143391	0.819619	0.877588
MetDysTGplus	sVLDL_C.nmr	1375	3740	0.999771	0.0138889	0.971971	1.02914
MetDysTGplus	sILE.nmr	1375	3740	0.750677	0.0156887	0.721257	0.781646
MetDysTGplus	sLEU.nmr	1375	3740	0.631475	0.0159033	0.601306	0.661366
MetDysTGplus	sVAL.nmr	1375	3740	0.410694	0.0165882	0.376774	0.444242
MetDysTGplus	sDHA.nmr	1375	3740	0.285846	0.0165221	0.251591	0.316523
MetDysTGplus	sFAW3.nmr	1375	3740	0.380918	0.0156207	0.347092	0.410737
MetDysTGplus	MALE	1375	3740	1	0	1	1
MetDysTGplus	AGE	1375	3740	19.9123	0.344823	19.2946	20.6237
MetDysTGplus	sINS	1375	3740	0.56592	0.0219588	0.526965	0.609359
MetDysTGplus	sCHOL	1375	3740	0.42725	0.0266764	0.377987	0.483465
MetDysTGplus	sTG	1375	3740	0.852865	0.0256923	0.80009	0.898874
MetDysTGplus	sHDLC	1375	3740	-0.650577	0.0309154	-0.714031	-0.590362
MetDysTGplus	sLDLC	1375	3740	0.554518	0.02286	0.514427	0.603023
MetDysTGplus	sCRP	1375	3740	0.441601	0.0252329	0.391096	0.487222
MetDysTGplus	sGGT	1375	3740	0.682196	0.0339865	0.613886	0.747327
MetDysTGplus	sALT	1375	3740	0.350496	0.0337594	0.28253	0.416034
MetDysTGplus	sAST	1375	3740	0.0980119	0.0340503	0.0289707	0.164679
MetDysTGplus	sACACE.nmr	1375	3740	-0.0119827	0.0206554	-0.0518336	0.0316802
MetDysTGplus	sACE.nmr	1375	3740	-0.127237	0.0205403	-0.168827	-0.0888048
MetDysTGplus	sALA.nmr	1375	3740	0.390142	0.0208649	0.349773	0.431787
MetDysTGplus	sALB.nmr	1375	3740	0.0767219	0.0237513	0.0283547	0.12238
MetDysTGplus	sBOHBUT.nmr	1375	3740	-0.0177071	0.0205862	-0.0597549	0.021783
MetDysTGplus	sCIT.nmr	1375	3740	-0.246648	0.0243635	-0.295418	-0.202241
MetDysTGplus	sCREA.nmr	1375	3740	0.12914	0.0274026	0.0769532	0.17811
MetDysTGplus	sGLUC.nmr	1375	3740	0.235397	0.0219981	0.192195	0.275999
MetDysTGplus	sGLN.nmr	1375	3740	-0.168614	0.0253059	-0.214552	-0.117221
MetDysTGplus	sGP.nmr	1375	3740	0.862485	0.0223635	0.821464	0.906016
MetDysTGplus	sHIS.nmr	1375	3740	0.0156144	0.0227707	-0.0278814	0.0618538
MetDysTGplus	sLAC.nmr	1375	3740	0.300558	0.0226231	0.257106	0.345275
MetDysTGplus	sLDL_D.nmr	1375	3740	-0.273895	0.0223799	-0.31574	-0.228673
MetDysTGplus	sPHE.nmr	1375	3740	0.387724	0.0235706	0.34305	0.4337
MetDysTGplus	sPYR.nmr	1375	3740	0.391259	0.0233173	0.346497	0.435874
MetDysTGplus	sTYR.nmr	1375	3740	0.399844	0.0240294	0.353689	0.446335
MetDysTGplus	sUNSAT.nmr	1375	3740	-0.420275	0.024193	-0.47076	-0.374833
MetDysTGplus	sGLUC	1375	3740	0.224603	0.024418	0.178864	0.272828
MetDysTGplus	sGLY.nmr	1375	3740	-0.098865	0.0309235	-0.162278	-0.0404424
MetDysTGplus	sCREA	1375	3740	0.0765078	0.0400966	-0.00135887	0.147604
MetDysTGplus	BMI	1375	3740	0.787207	0.0316374	0.724567	0.847315
MetDysTGplus	WHR	1375	3740	0.589474	0.0267436	0.540608	0.64028
MetDysTGplus	WHER	1375	3740	0.872808	0.0343651	0.802535	0.933094
MetDysTGplus	SBP	1375	3740	0.295386	0.027917	0.243828	0.34817
MetDysTGplus	sHBA1C	1375	3740	0.189096	0.0336915	0.129111	0.260584
MetDysTGplus	sAPOB.nmr	1375	3740	0.90353	0.0210467	0.863617	0.948559
MetDysTGplus	sCHOL.nmr	1375	3740	0.394038	0.0224634	0.352083	0.438043
MetDysTGplus	sESTC.nmr	1375	3740	0.385661	0.0223115	0.342761	0.428307
MetDysTGplus	sFREEC.nmr	1375	3740	0.405155	0.0218661	0.364414	0.445886
MetDysTGplus	sIDL_C.nmr	1375	3740	0.446236	0.0235002	0.40108	0.488821
MetDysTGplus	sIDL_CE.nmr	1375	3740	0.505021	0.0230056	0.461827	0.549766
MetDysTGplus	sIDL_FC.nmr	1375	3740	0.275894	0.0250896	0.229833	0.324407
MetDysTGplus	sIDL_L.nmr	1375	3740	0.478692	0.0230672	0.436256	0.522061
MetDysTGplus	sIDL_P.nmr	1375	3740	0.493965	0.0227779	0.45055	0.536296
MetDysTGplus	sIDL_PL.nmr	1375	3740	0.391161	0.0240029	0.346932	0.435094
MetDysTGplus	sLDLC.nmr	1375	3740	0.447632	0.0228133	0.403878	0.489675
MetDysTGplus	sLDL_PL.nmr	1375	3740	0.578747	0.0297941	0.515336	0.632056
MetDysTGplus	sL_LDL_C.nmr	1375	3740	0.451414	0.0227659	0.408763	0.494263
MetDysTGplus	sL_LDL_CE.nmr	1375	3740	0.49295	0.0222895	0.451053	0.534867
MetDysTGplus	sL_LDL_FC.nmr	1375	3740	0.307697	0.0246058	0.262636	0.355216
MetDysTGplus	sL_LDL_L.nmr	1375	3740	0.477259	0.0225763	0.43586	0.522548
MetDysTGplus	sL_LDL_P.nmr	1375	3740	0.484996	0.0224263	0.442871	0.527052
MetDysTGplus	sL_LDL_PL.nmr	1375	3740	0.487102	0.0225691	0.445167	0.529713
MetDysTGplus	sM_LDL_C.nmr	1375	3740	0.454407	0.0226479	0.411321	0.49783
MetDysTGplus	sM_LDL_CE.nmr	1375	3740	0.45515	0.0225734	0.411435	0.497145
MetDysTGplus	sM_LDL_FC.nmr	1375	3740	0.429816	0.0231476	0.384874	0.474857
MetDysTGplus	sM_LDL_L.nmr	1375	3740	0.505768	0.0222177	0.463163	0.550734
MetDysTGplus	sM_LDL_P.nmr	1375	3740	0.517361	0.0218608	0.475	0.55902
MetDysTGplus	sM_LDL_PL.nmr	1375	3740	0.633365	0.0213424	0.592101	0.675896
MetDysTGplus	sNONHDL_C.nmr	1375	3740	0.661238	0.0282203	0.604621	0.711845
MetDysTGplus	sSM.nmr	1375	3740	0.15365	0.0234246	0.111066	0.201243
MetDysTGplus	sS_LDL_C.nmr	1375	3740	0.425156	0.0229336	0.381061	0.468738
MetDysTGplus	sS_LDL_CE.nmr	1375	3740	0.41851	0.0227693	0.374892	0.46052
MetDysTGplus	sS_LDL_FC.nmr	1375	3740	0.419721	0.0233797	0.373552	0.46345
MetDysTGplus	sS_LDL_L.nmr	1375	3740	0.506792	0.02242	0.462551	0.551309
MetDysTGplus	sS_LDL_P.nmr	1375	3740	0.518275	0.0218182	0.476855	0.558115
MetDysTGplus	sS_LDL_PL.nmr	1375	3740	0.575559	0.0217819	0.532893	0.617905
MetDysTGplus	sXS_VLDL_C.nmr	1375	3740	0.508016	0.0227673	0.466983	0.553448
MetDysTGplus	sXS_VLDL_CE.nmr	1375	3740	0.502483	0.023031	0.460006	0.548835
MetDysTGplus	sXS_VLDL_FC.nmr	1375	3740	0.482138	0.0227729	0.43845	0.524268
MetDysTGplus	sXS_VLDL_L.nmr	1375	3740	0.720266	0.0214247	0.680944	0.760127
MetDysTGplus	sXS_VLDL_P.nmr	1375	3740	0.744983	0.0210927	0.70459	0.784608
MetDysTGplus	sXS_VLDL_PL.nmr	1375	3740	0.582418	0.0225197	0.542175	0.625316
MetDysTGplus	sHDL_TG.nmr	1375	3740	0.714409	0.0242155	0.67078	0.760203
MetDysTGplus	sL_VLDL_C.nmr	1375	3740	0.874834	0.0194451	0.835025	0.914831
MetDysTGplus	sL_VLDL_CE.nmr	1375	3740	0.880141	0.0196544	0.841186	0.919482
MetDysTGplus	sL_VLDL_FC.nmr	1375	3740	0.83571	0.0194186	0.79646	0.874439
MetDysTGplus	sL_VLDL_L.nmr	1375	3740	0.88876	0.0209801	0.848128	0.930326
MetDysTGplus	sL_VLDL_P.nmr	1375	3740	0.887225	0.0213007	0.848132	0.929034
MetDysTGplus	sL_VLDL_PL.nmr	1375	3740	0.880558	0.0198603	0.842373	0.920656
MetDysTGplus	sL_VLDL_TG.nmr	1375	3740	0.880151	0.0213516	0.840499	0.920699
MetDysTGplus	sMUFA.nmr	1375	3740	0.872779	0.022944	0.831404	0.92059
MetDysTGplus	sM_HDL_TG.nmr	1375	3740	0.797162	0.0227727	0.753532	0.840094
MetDysTGplus	sM_VLDL_C.nmr	1375	3740	0.969738	0.0206742	0.92956	1.01234
MetDysTGplus	sM_VLDL_CE.nmr	1375	3740	0.92508	0.020183	0.885239	0.964429
MetDysTGplus	sM_VLDL_FC.nmr	1375	3740	0.961071	0.0210939	0.918408	1.00406
MetDysTGplus	sM_VLDL_L.nmr	1375	3740	0.977559	0.0225792	0.932879	1.02292
MetDysTGplus	sM_VLDL_P.nmr	1375	3740	0.973313	0.0224667	0.929772	1.01818
MetDysTGplus	sM_VLDL_PL.nmr	1375	3740	0.989834	0.0220936	0.945441	1.03433
MetDysTGplus	sM_VLDL_TG.nmr	1375	3740	0.948106	0.0231303	0.902669	0.992691
MetDysTGplus	sS_HDL_TG.nmr	1375	3740	0.877987	0.0221493	0.83397	0.919924
MetDysTGplus	sS_VLDL_FC.nmr	1375	3740	0.964145	0.0208268	0.925069	1.00603
MetDysTGplus	sS_VLDL_L.nmr	1375	3740	1.00764	0.0209042	0.96664	1.04944
MetDysTGplus	sS_VLDL_P.nmr	1375	3740	0.999835	0.0209183	0.959946	1.04123
MetDysTGplus	sS_VLDL_PL.nmr	1375	3740	0.968693	0.0215402	0.929952	1.01322
MetDysTGplus	sS_VLDL_TG.nmr	1375	3740	0.959458	0.0228727	0.913192	1.00424
MetDysTGplus	sTG.nmr	1375	3740	0.97741	0.0235351	0.931164	1.02411
MetDysTGplus	sVLDL_D.nmr	1375	3740	0.792647	0.0230075	0.746283	0.836514
MetDysTGplus	sVLDL_PL.nmr	1375	3740	1.08637	0.0228993	1.045	1.13397
MetDysTGplus	sVLDL_TG.nmr	1375	3740	0.965391	0.0230674	0.919831	1.01044
MetDysTGplus	sXS_VLDL_TG.nmr	1375	3740	0.899761	0.0228011	0.856728	0.945616
MetDysTGplus	sAPOA1.nmr	1375	3740	-0.291721	0.0216624	-0.334456	-0.250097
MetDysTGplus	sHDL2C.nmr	1375	3740	-0.781231	0.0277893	-0.839469	-0.726809
MetDysTGplus	sHDL3C.nmr	1375	3740	-0.230378	0.0276986	-0.287395	-0.176777
MetDysTGplus	sHDLC.nmr	1375	3740	-0.708752	0.023094	-0.751929	-0.667835
MetDysTGplus	sHDL_D.nmr	1375	3740	-0.783721	0.0210108	-0.82503	-0.743674
MetDysTGplus	sHDL_PL.nmr	1375	3740	-0.698971	0.0295927	-0.759587	-0.638769
MetDysTGplus	sL_HDL_C.nmr	1375	3740	-0.880686	0.0228185	-0.923244	-0.837592
MetDysTGplus	sL_HDL_CE.nmr	1375	3740	-0.873995	0.0226887	-0.915858	-0.830342
MetDysTGplus	sL_HDL_FC.nmr	1375	3740	-0.884933	0.0227712	-0.929005	-0.84225
MetDysTGplus	sL_HDL_L.nmr	1375	3740	-0.822262	0.0228175	-0.867309	-0.778528
MetDysTGplus	sL_HDL_P.nmr	1375	3740	-0.823801	0.0233528	-0.868563	-0.779935
MetDysTGplus	sL_HDL_PL.nmr	1375	3740	-0.779884	0.0235779	-0.825869	-0.735956
MetDysTGplus	sXL_HDL_C.nmr	1375	3740	-0.518974	0.0222236	-0.563587	-0.477194
MetDysTGplus	sXL_HDL_CE.nmr	1375	3740	-0.486899	0.0223117	-0.531171	-0.44528
MetDysTGplus	sXL_HDL_FC.nmr	1375	3740	-0.562912	0.0222783	-0.606502	-0.519998
MetDysTGplus	sXL_HDL_L.nmr	1375	3740	-0.647591	0.0221659	-0.69171	-0.60587
MetDysTGplus	sXL_HDL_P.nmr	1375	3740	-0.654409	0.0220769	-0.697429	-0.613024
MetDysTGplus	sM_HDL_C.nmr	1375	3740	-0.400341	0.023738	-0.447269	-0.358413
MetDysTGplus	sM_HDL_CE.nmr	1375	3740	-0.41459	0.0235697	-0.460941	-0.372035
MetDysTGplus	sM_HDL_FC.nmr	1375	3740	-0.320497	0.024592	-0.369174	-0.275776
MetDysTGplus	sM_HDL_L.nmr	1375	3740	-0.248084	0.0245439	-0.296632	-0.205021
MetDysTGplus	sM_HDL_P.nmr	1375	3740	-0.19485	0.0243938	-0.242065	-0.149545
MetDysTGplus	sM_HDL_PL.nmr	1375	3740	-0.223534	0.0246344	-0.271849	-0.17608
MetDysTGplus	sS_HDL_C.nmr	1375	3740	-0.0263718	0.0257059	-0.0778371	0.0257199
MetDysTGplus	sS_HDL_CE.nmr	1375	3740	-0.0320392	0.0259681	-0.0816627	0.0201226
MetDysTGplus	sS_HDL_FC.nmr	1375	3740	0.0176132	0.0243203	-0.0272454	0.0686023
MetDysTGplus	sS_HDL_L.nmr	1375	3740	0.192349	0.023257	0.147797	0.238657
MetDysTGplus	sS_HDL_P.nmr	1375	3740	0.272234	0.022248	0.228761	0.317469
MetDysTGplus	sS_HDL_PL.nmr	1375	3740	0.156796	0.0242933	0.111495	0.2079
MetDysTGplus	sFAW6.nmr	1375	3740	0.495517	0.0217237	0.455149	0.537891
MetDysTGplus	sLA.nmr	1375	3740	0.470658	0.02193	0.429756	0.513486
MetDysTGplus	sPC.nmr	1375	3740	0.272044	0.0221322	0.230578	0.318501
MetDysTGplus	sPUFA.nmr	1375	3740	0.517163	0.0216112	0.476114	0.559343
MetDysTGplus	sSFA.nmr	1375	3740	0.712411	0.0232147	0.668077	0.758698
MetDysTGplus	sTOTCHO.nmr	1375	3740	0.240137	0.0217424	0.200036	0.285537
MetDysTGplus	sTOTFA.nmr	1375	3740	0.765687	0.0227208	0.722945	0.813426
MetDysTGplus	sTOTPG.nmr	1375	3740	0.318532	0.0217401	0.277862	0.361909
MetDysTGplus	sTOTPL.nmr	1375	3740	0.310076	0.0272792	0.256385	0.361124
MetDysTGplus	sIDL_TG.nmr	1375	3740	0.620092	0.0246621	0.574935	0.672441
MetDysTGplus	sLDL_TG.nmr	1375	3740	0.5714	0.0255167	0.521359	0.627163
MetDysTGplus	sL_LDL_TG.nmr	1375	3740	0.537516	0.0259804	0.486671	0.592666
MetDysTGplus	sM_LDL_TG.nmr	1375	3740	0.470518	0.0254378	0.420095	0.525143
MetDysTGplus	sS_LDL_TG.nmr	1375	3740	0.748106	0.0246123	0.702559	0.801217
MetDysTGplus	sREMNANT_C.nmr	1375	3740	0.83898	0.0205531	0.799437	0.880488
MetDysTGplus	sS_VLDL_C.nmr	1375	3740	0.905934	0.0197088	0.867173	0.946487
MetDysTGplus	sS_VLDL_CE.nmr	1375	3740	0.816476	0.0203488	0.77591	0.853674
MetDysTGplus	sVLDL_C.nmr	1375	3740	0.978025	0.0203309	0.938234	1.02119
MetDysTGplus	sILE.nmr	1375	3740	0.688819	0.0237371	0.646304	0.733865
MetDysTGplus	sLEU.nmr	1375	3740	0.582828	0.023289	0.541779	0.630347
MetDysTGplus	sVAL.nmr	1375	3740	0.32852	0.0236441	0.279822	0.376457
MetDysTGplus	sDHA.nmr	1375	3740	0.347451	0.0236095	0.303577	0.39288
MetDysTGplus	sFAW3.nmr	1375	3740	0.445795	0.0225654	0.402288	0.489505
MetDysTGplus	MALE	1375	3740	0	0	0	0
MetDysTGplus	AGE	1375	3740	20.7273	0.308373	20.1218	21.3813
MetDysTGplus	sINS	1375	3740	0.614276	0.022555	0.570125	0.65858
MetDysTGplus	sCHOL	1375	3740	0.44433	0.0258193	0.394735	0.494423
MetDysTGplus	sTG	1375	3740	0.889487	0.0209394	0.848253	0.930183
MetDysTGplus	sHDLC	1375	3740	-0.609079	0.0261081	-0.660264	-0.558452
MetDysTGplus	sLDLC	1375	3740	0.536303	0.0206465	0.498973	0.577337
MetDysTGplus	sCRP	1375	3740	0.473237	0.0254358	0.422207	0.523652
MetDysTGplus	sGGT	1375	3740	0.619775	0.0289331	0.565228	0.677436
MetDysTGplus	sALT	1375	3740	0.213393	0.0268068	0.161767	0.264703
MetDysTGplus	sAST	1375	3740	0.0157021	0.0276878	-0.0383979	0.071382
MetDysTGplus	sACACE.nmr	1375	3740	-0.0593648	0.01754	-0.092756	-0.028235
MetDysTGplus	sACE.nmr	1375	3740	-0.110591	0.0183101	-0.144819	-0.0734099
MetDysTGplus	sALA.nmr	1375	3740	0.414616	0.0212692	0.373318	0.455233
MetDysTGplus	sALB.nmr	1375	3740	0.0650161	0.0232375	0.0164784	0.109673
MetDysTGplus	sBOHBUT.nmr	1375	3740	-0.0897813	0.0155828	-0.11953	-0.0604646
MetDysTGplus	sCIT.nmr	1375	3740	-0.189066	0.0208667	-0.229356	-0.147753
MetDysTGplus	sCREA.nmr	1375	3740	0.143922	0.0241082	0.0997333	0.192531
MetDysTGplus	sGLUC.nmr	1375	3740	0.319841	0.0227593	0.272658	0.36456
MetDysTGplus	sGLN.nmr	1375	3740	-0.142092	0.0204709	-0.18072	-0.102513
MetDysTGplus	sGP.nmr	1375	3740	0.861316	0.0189397	0.826151	0.89753
MetDysTGplus	sHIS.nmr	1375	3740	0.0703994	0.0217916	0.0286015	0.112046
MetDysTGplus	sLAC.nmr	1375	3740	0.284324	0.0213178	0.244139	0.328338
MetDysTGplus	sLDL_D.nmr	1375	3740	-0.251588	0.0211485	-0.29363	-0.209388
MetDysTGplus	sPHE.nmr	1375	3740	0.453142	0.0210649	0.413647	0.500639
MetDysTGplus	sPYR.nmr	1375	3740	0.384859	0.0216864	0.342844	0.427234
MetDysTGplus	sTYR.nmr	1375	3740	0.345704	0.0213291	0.300188	0.390591
MetDysTGplus	sUNSAT.nmr	1375	3740	-0.399275	0.0224746	-0.44266	-0.357277
MetDysTGplus	sGLUC	1375	3740	0.328339	0.0235435	0.279416	0.374953
MetDysTGplus	sGLY.nmr	1375	3740	-0.0378345	0.0308136	-0.0998752	0.0206919
MetDysTGplus	sCREA	1375	3740	-0.0553805	0.0331964	-0.118051	0.00995262
MetDysTGplus	BMI	1375	3740	0.831063	0.0297412	0.766255	0.882681
MetDysTGplus	WHR	1375	3740	0.697934	0.0244249	0.651554	0.749432
MetDysTGplus	WHER	1375	3740	0.949776	0.0327772	0.883208	1.01287
MetDysTGplus	SBP	1375	3740	0.336127	0.0256522	0.284871	0.388645
MetDysTGplus	sHBA1C	1375	3740	0.316904	0.0343656	0.250939	0.385987
MetDysTGplus	sAPOB.nmr	1375	3740	0.91082	0.0191352	0.87377	0.949796
MetDysTGplus	sCHOL.nmr	1375	3740	0.397695	0.0216761	0.356302	0.441068
MetDysTGplus	sESTC.nmr	1375	3740	0.394847	0.0212027	0.353203	0.438681
MetDysTGplus	sFREEC.nmr	1375	3740	0.379709	0.0214933	0.336341	0.423943
MetDysTGplus	sIDL_C.nmr	1375	3740	0.49989	0.0216143	0.457396	0.540446
MetDysTGplus	sIDL_CE.nmr	1375	3740	0.553391	0.0209436	0.513268	0.59244
MetDysTGplus	sIDL_FC.nmr	1375	3740	0.351258	0.0234912	0.303316	0.394542
MetDysTGplus	sIDL_L.nmr	1375	3740	0.52558	0.0217773	0.483144	0.56783
MetDysTGplus	sIDL_P.nmr	1375	3740	0.540359	0.021449	0.49895	0.583465
MetDysTGplus	sIDL_PL.nmr	1375	3740	0.459098	0.0224978	0.413687	0.500194
MetDysTGplus	sLDLC.nmr	1375	3740	0.499162	0.0215446	0.457154	0.539845
MetDysTGplus	sLDL_PL.nmr	1375	3740	0.676609	0.0279892	0.615542	0.729317
MetDysTGplus	sL_LDL_C.nmr	1375	3740	0.499391	0.0215664	0.457578	0.540923
MetDysTGplus	sL_LDL_CE.nmr	1375	3740	0.535402	0.0210421	0.494778	0.575713
MetDysTGplus	sL_LDL_FC.nmr	1375	3740	0.377262	0.0229612	0.333522	0.420564
MetDysTGplus	sL_LDL_L.nmr	1375	3740	0.517356	0.0217432	0.475404	0.560043
MetDysTGplus	sL_LDL_P.nmr	1375	3740	0.524665	0.0213965	0.48487	0.56705
MetDysTGplus	sL_LDL_PL.nmr	1375	3740	0.53073	0.0213639	0.49021	0.572771
MetDysTGplus	sM_LDL_C.nmr	1375	3740	0.509923	0.0214945	0.467287	0.550456
MetDysTGplus	sM_LDL_CE.nmr	1375	3740	0.515472	0.0211885	0.472804	0.555195
MetDysTGplus	sM_LDL_FC.nmr	1375	3740	0.468338	0.0218844	0.425563	0.509688
MetDysTGplus	sM_LDL_L.nmr	1375	3740	0.545573	0.0214187	0.503836	0.588764
MetDysTGplus	sM_LDL_P.nmr	1375	3740	0.555073	0.0211277	0.513928	0.597091
MetDysTGplus	sM_LDL_PL.nmr	1375	3740	0.644066	0.0202061	0.606869	0.683983
MetDysTGplus	sNONHDL_C.nmr	1375	3740	0.752942	0.0266068	0.694388	0.801755
MetDysTGplus	sSM.nmr	1375	3740	0.138895	0.0215229	0.0977413	0.183734
MetDysTGplus	sS_LDL_C.nmr	1375	3740	0.477032	0.0217531	0.434552	0.517575
MetDysTGplus	sS_LDL_CE.nmr	1375	3740	0.473962	0.0216424	0.430765	0.513493
MetDysTGplus	sS_LDL_FC.nmr	1375	3740	0.461392	0.0214657	0.421312	0.502654
MetDysTGplus	sS_LDL_L.nmr	1375	3740	0.535764	0.0213318	0.494829	0.576513
MetDysTGplus	sS_LDL_P.nmr	1375	3740	0.541404	0.0210781	0.501967	0.582819
MetDysTGplus	sS_LDL_PL.nmr	1375	3740	0.569256	0.0204696	0.532447	0.609313
MetDysTGplus	sXS_VLDL_C.nmr	1375	3740	0.61586	0.0200342	0.577081	0.651381
MetDysTGplus	sXS_VLDL_CE.nmr	1375	3740	0.600557	0.019897	0.561734	0.637555
MetDysTGplus	sXS_VLDL_FC.nmr	1375	3740	0.599228	0.0211348	0.558664	0.642251
MetDysTGplus	sXS_VLDL_L.nmr	1375	3740	0.779402	0.0199173	0.738843	0.819222
MetDysTGplus	sXS_VLDL_P.nmr	1375	3740	0.791146	0.0200128	0.751548	0.831257
MetDysTGplus	sXS_VLDL_PL.nmr	1375	3740	0.64775	0.0214709	0.603707	0.690486
MetDysTGplus	sHDL_TG.nmr	1375	3740	0.603879	0.0214875	0.56204	0.642948
MetDysTGplus	sL_VLDL_C.nmr	1375	3740	0.920171	0.0168311	0.88764	0.953037
MetDysTGplus	sL_VLDL_CE.nmr	1375	3740	0.911626	0.0174435	0.877705	0.944769
MetDysTGplus	sL_VLDL_FC.nmr	1375	3740	0.895641	0.0169158	0.865124	0.927419
MetDysTGplus	sL_VLDL_L.nmr	1375	3740	0.93202	0.0180195	0.896845	0.967455
MetDysTGplus	sL_VLDL_P.nmr	1375	3740	0.927745	0.0180119	0.892272	0.963252
MetDysTGplus	sL_VLDL_PL.nmr	1375	3740	0.947476	0.0184243	0.91199	0.983456
MetDysTGplus	sL_VLDL_TG.nmr	1375	3740	0.917378	0.0184671	0.881947	0.953254
MetDysTGplus	sMUFA.nmr	1375	3740	0.835151	0.0199377	0.797112	0.872865
MetDysTGplus	sM_HDL_TG.nmr	1375	3740	0.783038	0.0188637	0.746941	0.820007
MetDysTGplus	sM_VLDL_C.nmr	1375	3740	1.01803	0.0182789	0.984484	1.05177
MetDysTGplus	sM_VLDL_CE.nmr	1375	3740	0.967987	0.0181122	0.933951	1.00032
MetDysTGplus	sM_VLDL_FC.nmr	1375	3740	1.01257	0.0186415	0.977707	1.049
MetDysTGplus	sM_VLDL_L.nmr	1375	3740	1.03871	0.0197893	1.00052	1.07774
MetDysTGplus	sM_VLDL_P.nmr	1375	3740	1.03411	0.0200474	0.995294	1.07334
MetDysTGplus	sM_VLDL_PL.nmr	1375	3740	1.04534	0.0197765	1.00694	1.08322
MetDysTGplus	sM_VLDL_TG.nmr	1375	3740	1.00825	0.0205782	0.967451	1.04855
MetDysTGplus	sS_HDL_TG.nmr	1375	3740	0.836329	0.0196633	0.799958	0.877737
MetDysTGplus	sS_VLDL_FC.nmr	1375	3740	0.989151	0.0183965	0.956845	1.02423
MetDysTGplus	sS_VLDL_L.nmr	1375	3740	1.04425	0.0186578	1.01052	1.08009
MetDysTGplus	sS_VLDL_P.nmr	1375	3740	1.04222	0.0190639	1.00593	1.07839
MetDysTGplus	sS_VLDL_PL.nmr	1375	3740	1.00005	0.0187127	0.966758	1.03593
MetDysTGplus	sS_VLDL_TG.nmr	1375	3740	1.00782	0.0201967	0.9701	1.0476
MetDysTGplus	sTG.nmr	1375	3740	1.00782	0.0203689	0.970501	1.04793
MetDysTGplus	sVLDL_D.nmr	1375	3740	0.8448	0.0222815	0.79823	0.888526
MetDysTGplus	sVLDL_PL.nmr	1375	3740	1.13727	0.0244629	1.08641	1.1856
MetDysTGplus	sVLDL_TG.nmr	1375	3740	1.02609	0.0204163	0.986638	1.06644
MetDysTGplus	sXS_VLDL_TG.nmr	1375	3740	0.909664	0.0199235	0.873379	0.950863
MetDysTGplus	sAPOA1.nmr	1375	3740	-0.317062	0.0224894	-0.364388	-0.273703
MetDysTGplus	sHDL2C.nmr	1375	3740	-0.740311	0.0297202	-0.804063	-0.681536
MetDysTGplus	sHDL3C.nmr	1375	3740	-0.230033	0.0265082	-0.281688	-0.175506
MetDysTGplus	sHDLC.nmr	1375	3740	-0.651928	0.0236897	-0.70177	-0.607287
MetDysTGplus	sHDL_D.nmr	1375	3740	-0.814332	0.0210728	-0.858593	-0.775094
MetDysTGplus	sHDL_PL.nmr	1375	3740	-0.579551	0.033537	-0.644596	-0.512366
MetDysTGplus	sL_HDL_C.nmr	1375	3740	-0.839894	0.0232394	-0.889028	-0.794451
MetDysTGplus	sL_HDL_CE.nmr	1375	3740	-0.837281	0.0231769	-0.886651	-0.792294
MetDysTGplus	sL_HDL_FC.nmr	1375	3740	-0.829404	0.022991	-0.877103	-0.785247
MetDysTGplus	sL_HDL_L.nmr	1375	3740	-0.772803	0.0239418	-0.822337	-0.724591
MetDysTGplus	sL_HDL_P.nmr	1375	3740	-0.765838	0.0241837	-0.816021	-0.718091
MetDysTGplus	sL_HDL_PL.nmr	1375	3740	-0.722826	0.0246444	-0.773771	-0.675325
MetDysTGplus	sXL_HDL_C.nmr	1375	3740	-0.598215	0.0199096	-0.636936	-0.560664
MetDysTGplus	sXL_HDL_CE.nmr	1375	3740	-0.563956	0.0198699	-0.60182	-0.524788
MetDysTGplus	sXL_HDL_FC.nmr	1375	3740	-0.658254	0.019983	-0.699052	-0.619511
MetDysTGplus	sXL_HDL_L.nmr	1375	3740	-0.697124	0.0207793	-0.740512	-0.655835
MetDysTGplus	sXL_HDL_P.nmr	1375	3740	-0.703959	0.021023	-0.746934	-0.662003
MetDysTGplus	sM_HDL_C.nmr	1375	3740	-0.28396	0.0245323	-0.330782	-0.235863
MetDysTGplus	sM_HDL_CE.nmr	1375	3740	-0.303963	0.0246233	-0.351137	-0.255117
MetDysTGplus	sM_HDL_FC.nmr	1375	3740	-0.182742	0.0245211	-0.228975	-0.133459
MetDysTGplus	sM_HDL_L.nmr	1375	3740	-0.136981	0.0242002	-0.182617	-0.0880552
MetDysTGplus	sM_HDL_P.nmr	1375	3740	-0.089127	0.023992	-0.133713	-0.0389321
MetDysTGplus	sM_HDL_PL.nmr	1375	3740	-0.112556	0.0241422	-0.158996	-0.0643131
MetDysTGplus	sS_HDL_C.nmr	1375	3740	0.172524	0.0230322	0.127491	0.215406
MetDysTGplus	sS_HDL_CE.nmr	1375	3740	0.171683	0.0234223	0.127097	0.215322
MetDysTGplus	sS_HDL_FC.nmr	1375	3740	0.0902731	0.021809	0.0473017	0.135059
MetDysTGplus	sS_HDL_L.nmr	1375	3740	0.310369	0.0210046	0.268004	0.352526
MetDysTGplus	sS_HDL_P.nmr	1375	3740	0.372542	0.0202304	0.33105	0.411595
MetDysTGplus	sS_HDL_PL.nmr	1375	3740	0.217653	0.022711	0.17438	0.261298
MetDysTGplus	sFAW6.nmr	1375	3740	0.441585	0.0209512	0.401808	0.485628
MetDysTGplus	sLA.nmr	1375	3740	0.430843	0.0221632	0.389494	0.477206
MetDysTGplus	sPC.nmr	1375	3740	0.218876	0.0215511	0.176995	0.262046
MetDysTGplus	sPUFA.nmr	1375	3740	0.44648	0.0208113	0.405857	0.48956
MetDysTGplus	sSFA.nmr	1375	3740	0.631376	0.0197848	0.593748	0.670401
MetDysTGplus	sTOTCHO.nmr	1375	3740	0.204017	0.021318	0.161011	0.246931
MetDysTGplus	sTOTFA.nmr	1375	3740	0.698216	0.0196841	0.662528	0.736748
MetDysTGplus	sTOTPG.nmr	1375	3740	0.259172	0.0214274	0.217061	0.302084
MetDysTGplus	sTOTPL.nmr	1375	3740	0.243044	0.0319955	0.18241	0.306828
MetDysTGplus	sIDL_TG.nmr	1375	3740	0.590621	0.0228301	0.545843	0.637632
MetDysTGplus	sLDL_TG.nmr	1375	3740	0.50435	0.0239263	0.458261	0.552145
MetDysTGplus	sL_LDL_TG.nmr	1375	3740	0.479771	0.0245499	0.433448	0.527089
MetDysTGplus	sM_LDL_TG.nmr	1375	3740	0.417392	0.0243697	0.370442	0.467512
MetDysTGplus	sS_LDL_TG.nmr	1375	3740	0.670197	0.0216965	0.628385	0.716709
MetDysTGplus	sREMNANT_C.nmr	1375	3740	0.863159	0.0186819	0.827401	0.902398
MetDysTGplus	sS_VLDL_C.nmr	1375	3740	0.955571	0.0181655	0.923892	0.989875
MetDysTGplus	sS_VLDL_CE.nmr	1375	3740	0.877656	0.0186032	0.843802	0.913082
MetDysTGplus	sVLDL_C.nmr	1375	3740	1.01807	0.0181702	0.983975	1.05436
MetDysTGplus	sILE.nmr	1375	3740	0.802526	0.021171	0.764587	0.842079
MetDysTGplus	sLEU.nmr	1375	3740	0.672639	0.0219988	0.632018	0.715158
MetDysTGplus	sVAL.nmr	1375	3740	0.481056	0.0226337	0.434191	0.525897
MetDysTGplus	sDHA.nmr	1375	3740	0.233222	0.0237663	0.187051	0.276449
MetDysTGplus	sFAW3.nmr	1375	3740	0.325409	0.021882	0.281734	0.364523
Reference	MALE	1081	2973	0.469886	0.0146913	0.444343	0.497071
Reference	AGE	1081	2973	20.308	0.240569	19.8314	20.7502
Reference	sINS	1081	2973	-0.131562	0.014014	-0.158517	-0.104472
Reference	sCHOL	1081	2973	-0.133959	0.0138567	-0.163437	-0.106297
Reference	sTG	1081	2973	0.094024	0.0134135	0.067808	0.121498
Reference	sHDLC	1081	2973	-0.505739	0.0133226	-0.532986	-0.479652
Reference	sLDLC	1081	2973	0.101796	0.0158013	0.0720569	0.134013
Reference	sCRP	1081	2973	-0.245872	0.0154765	-0.276533	-0.217083
Reference	sGGT	1081	2973	-0.162406	0.0185753	-0.202471	-0.127877
Reference	sALT	1081	2973	-0.196564	0.0199526	-0.234417	-0.1569
Reference	sAST	1081	2973	-0.0897458	0.0222865	-0.132343	-0.0453488
Reference	sACACE.nmr	1081	2973	0.0120505	0.0153867	-0.0162576	0.0443145
Reference	sACE.nmr	1081	2973	0.00638546	0.0153614	-0.0246113	0.0373421
Reference	sALA.nmr	1081	2973	-0.149096	0.0158828	-0.180035	-0.118131
Reference	sALB.nmr	1081	2973	-0.0595288	0.015972	-0.0911117	-0.0258262
Reference	sBOHBUT.nmr	1081	2973	-0.0252682	0.0156822	-0.0541048	0.00724982
Reference	sCIT.nmr	1081	2973	-0.00194415	0.0169104	-0.0316521	0.0316007
Reference	sCREA.nmr	1081	2973	0.0896717	0.0221356	0.0464598	0.133339
Reference	sGLUC.nmr	1081	2973	-0.173716	0.0158228	-0.202164	-0.143286
Reference	sGLN.nmr	1081	2973	0.0926016	0.0183398	0.0569799	0.129427
Reference	sGP.nmr	1081	2973	-0.13568	0.013996	-0.165753	-0.110567
Reference	sHIS.nmr	1081	2973	-0.0288407	0.0159283	-0.0595246	0.00264363
Reference	sLAC.nmr	1081	2973	-0.101638	0.0156705	-0.131402	-0.0718103
Reference	sLDL_D.nmr	1081	2973	0.0344068	0.016017	0.00122094	0.0639948
Reference	sPHE.nmr	1081	2973	-0.21397	0.0161506	-0.247974	-0.18301
Reference	sPYR.nmr	1081	2973	-0.140334	0.0159049	-0.169507	-0.107365
Reference	sTYR.nmr	1081	2973	-0.127318	0.01517	-0.156877	-0.0969901
Reference	sUNSAT.nmr	1081	2973	-0.142761	0.016799	-0.176431	-0.110597
Reference	sGLUC	1081	2973	-0.159761	0.0179095	-0.195891	-0.125577
Reference	sGLY.nmr	1081	2973	0.127553	0.0271522	0.0757558	0.182099
Reference	sCREA	1081	2973	0.236829	0.0277226	0.18358	0.291293
Reference	BMI	1081	2973	-0.363511	0.0157282	-0.395283	-0.332002
Reference	WHR	1081	2973	-0.173971	0.0167894	-0.205526	-0.141191
Reference	WHER	1081	2973	-0.354369	0.0152386	-0.385948	-0.320566
Reference	SBP	1081	2973	-0.226064	0.019655	-0.268715	-0.189674
Reference	sHBA1C	1081	2973	-0.0662803	0.02373	-0.112568	-0.0185011
Reference	sAPOB.nmr	1081	2973	0.0866707	0.0108223	0.0651834	0.107574
Reference	sCHOL.nmr	1081	2973	-0.145948	0.0121029	-0.170453	-0.121366
Reference	sESTC.nmr	1081	2973	-0.14998	0.0118421	-0.171963	-0.124536
Reference	sFREEC.nmr	1081	2973	-0.136948	0.0125592	-0.161629	-0.113607
Reference	sIDL_C.nmr	1081	2973	0.0206732	0.0144741	-0.00758232	0.0480048
Reference	sIDL_CE.nmr	1081	2973	0.0360146	0.014402	0.00819243	0.0635058
Reference	sIDL_FC.nmr	1081	2973	-0.0179077	0.0146508	-0.0460735	0.00984546
Reference	sIDL_L.nmr	1081	2973	0.00514408	0.0135956	-0.0217181	0.0304428
Reference	sIDL_P.nmr	1081	2973	-0.00398191	0.0130921	-0.028828	0.0206545
Reference	sIDL_PL.nmr	1081	2973	-0.0125076	0.0137942	-0.0384811	0.0129992
Reference	sLDLC.nmr	1081	2973	0.0139316	0.0136428	-0.0143096	0.0412225
Reference	sLDL_PL.nmr	1081	2973	0.0174561	0.0155976	-0.0149423	0.0480835
Reference	sL_LDL_C.nmr	1081	2973	0.00614405	0.0136443	-0.0209084	0.0324776
Reference	sL_LDL_CE.nmr	1081	2973	0.0152015	0.0134454	-0.0120108	0.0413386
Reference	sL_LDL_FC.nmr	1081	2973	-0.0189217	0.0141918	-0.0463542	0.00886743
Reference	sL_LDL_L.nmr	1081	2973	-0.00847866	0.013183	-0.0337022	0.0168269
Reference	sL_LDL_P.nmr	1081	2973	-0.017461	0.0128118	-0.0412687	0.00773624
Reference	sL_LDL_PL.nmr	1081	2973	-0.0230913	0.012876	-0.0482056	0.00245456
Reference	sM_LDL_C.nmr	1081	2973	0.0298614	0.0136766	0.00171757	0.0574719
Reference	sM_LDL_CE.nmr	1081	2973	0.0479567	0.0137881	0.0188743	0.0756973
Reference	sM_LDL_FC.nmr	1081	2973	-0.0270738	0.0136301	-0.053674	-0.000144766
Reference	sM_LDL_L.nmr	1081	2973	0.00405226	0.0129421	-0.020761	0.0296124
Reference	sM_LDL_P.nmr	1081	2973	-0.00153829	0.0125951	-0.0254193	0.0239837
Reference	sM_LDL_PL.nmr	1081	2973	-0.0352576	0.011885	-0.0588303	-0.0114448
Reference	sNONHDL_C.nmr	1081	2973	0.097593	0.0156578	0.0666887	0.127126
Reference	sSM.nmr	1081	2973	-0.264602	0.0133169	-0.291406	-0.240424
Reference	sS_LDL_C.nmr	1081	2973	0.0207951	0.0136445	-0.00553459	0.0477399
Reference	sS_LDL_CE.nmr	1081	2973	0.0382965	0.0138137	0.0107207	0.0658232
Reference	sS_LDL_FC.nmr	1081	2973	-0.0306164	0.0138706	-0.0571618	-0.00384046
Reference	sS_LDL_L.nmr	1081	2973	-0.0142752	0.012672	-0.0382295	0.012026
Reference	sS_LDL_P.nmr	1081	2973	-0.0298814	0.0121603	-0.051845	-0.00493411
Reference	sS_LDL_PL.nmr	1081	2973	-0.10602	0.0117535	-0.128156	-0.0822111
Reference	sXS_VLDL_C.nmr	1081	2973	0.138492	0.0149925	0.109129	0.167884
Reference	sXS_VLDL_CE.nmr	1081	2973	0.158208	0.0153937	0.129193	0.188204
Reference	sXS_VLDL_FC.nmr	1081	2973	0.0826942	0.0142594	0.0548208	0.109429
Reference	sXS_VLDL_L.nmr	1081	2973	0.11756	0.0130474	0.0922195	0.142369
Reference	sXS_VLDL_P.nmr	1081	2973	0.0925742	0.0125659	0.0681916	0.116858
Reference	sXS_VLDL_PL.nmr	1081	2973	0.0352331	0.0131707	0.00971786	0.0601322
Reference	sHDL_TG.nmr	1081	2973	-0.070723	0.0135665	-0.0955817	-0.0418472
Reference	sL_VLDL_C.nmr	1081	2973	0.190869	0.0121576	0.166136	0.21444
Reference	sL_VLDL_CE.nmr	1081	2973	0.214541	0.0118028	0.189927	0.237078
Reference	sL_VLDL_FC.nmr	1081	2973	0.159608	0.013699	0.132321	0.185427
Reference	sL_VLDL_L.nmr	1081	2973	0.166515	0.0128667	0.141819	0.191335
Reference	sL_VLDL_P.nmr	1081	2973	0.163193	0.0129067	0.138497	0.188108
Reference	sL_VLDL_PL.nmr	1081	2973	0.145416	0.0126522	0.121659	0.169793
Reference	sL_VLDL_TG.nmr	1081	2973	0.158204	0.0131455	0.133563	0.183692
Reference	sMUFA.nmr	1081	2973	-0.048978	0.0122943	-0.0716231	-0.0254165
Reference	sM_HDL_TG.nmr	1081	2973	0.0553191	0.013258	0.0308995	0.0788935
Reference	sM_VLDL_C.nmr	1081	2973	0.172454	0.011302	0.149793	0.194987
Reference	sM_VLDL_CE.nmr	1081	2973	0.171661	0.0114199	0.14915	0.194059
Reference	sM_VLDL_FC.nmr	1081	2973	0.160944	0.0122513	0.137016	0.184232
Reference	sM_VLDL_L.nmr	1081	2973	0.181491	0.012426	0.157008	0.205724
Reference	sM_VLDL_P.nmr	1081	2973	0.17689	0.0125402	0.151692	0.201419
Reference	sM_VLDL_PL.nmr	1081	2973	0.169248	0.0120675	0.145686	0.192893
Reference	sM_VLDL_TG.nmr	1081	2973	0.184631	0.0131924	0.158028	0.210798
Reference	sS_HDL_TG.nmr	1081	2973	0.124224	0.0135341	0.09882	0.15085
Reference	sS_VLDL_FC.nmr	1081	2973	0.156371	0.0112949	0.13225	0.177011
Reference	sS_VLDL_L.nmr	1081	2973	0.190978	0.0109811	0.167843	0.21118
Reference	sS_VLDL_P.nmr	1081	2973	0.181106	0.0115484	0.157225	0.20268
Reference	sS_VLDL_PL.nmr	1081	2973	0.16003	0.0118848	0.135684	0.182793
Reference	sS_VLDL_TG.nmr	1081	2973	0.178266	0.0128023	0.153131	0.203006
Reference	sTG.nmr	1081	2973	0.0918087	0.0126895	0.0662849	0.11494
Reference	sVLDL_D.nmr	1081	2973	0.150962	0.014944	0.122468	0.181334
Reference	sVLDL_PL.nmr	1081	2973	0.131322	0.0161641	0.101277	0.162514
Reference	sVLDL_TG.nmr	1081	2973	0.160775	0.013014	0.134765	0.185938
Reference	sXS_VLDL_TG.nmr	1081	2973	0.109878	0.0132527	0.0838954	0.135309
Reference	sAPOA1.nmr	1081	2973	-0.502727	0.0119265	-0.52595	-0.47998
Reference	sHDL2C.nmr	1081	2973	-0.497599	0.015368	-0.528186	-0.469285
Reference	sHDL3C.nmr	1081	2973	-0.415831	0.0152962	-0.443924	-0.386446
Reference	sHDLC.nmr	1081	2973	-0.495879	0.0126815	-0.520823	-0.472731
Reference	sHDL_D.nmr	1081	2973	-0.407292	0.0137209	-0.434786	-0.382427
Reference	sHDL_PL.nmr	1081	2973	-0.431118	0.0178333	-0.466449	-0.394821
Reference	sL_HDL_C.nmr	1081	2973	-0.467261	0.01306	-0.493473	-0.44269
Reference	sL_HDL_CE.nmr	1081	2973	-0.470017	0.0130422	-0.496859	-0.445432
Reference	sL_HDL_FC.nmr	1081	2973	-0.460465	0.0128678	-0.483975	-0.436344
Reference	sL_HDL_L.nmr	1081	2973	-0.484229	0.0128573	-0.510373	-0.460241
Reference	sL_HDL_P.nmr	1081	2973	-0.477198	0.0129105	-0.503657	-0.452722
Reference	sL_HDL_PL.nmr	1081	2973	-0.488812	0.0128074	-0.514219	-0.464764
Reference	sXL_HDL_C.nmr	1081	2973	-0.359599	0.0142113	-0.387531	-0.331783
Reference	sXL_HDL_CE.nmr	1081	2973	-0.343083	0.0141812	-0.371335	-0.315036
Reference	sXL_HDL_FC.nmr	1081	2973	-0.391821	0.0143995	-0.41982	-0.36383
Reference	sXL_HDL_L.nmr	1081	2973	-0.403511	0.0139882	-0.430653	-0.377614
Reference	sXL_HDL_P.nmr	1081	2973	-0.408138	0.0141051	-0.434734	-0.381544
Reference	sM_HDL_C.nmr	1081	2973	-0.398224	0.014762	-0.4267	-0.367088
Reference	sM_HDL_CE.nmr	1081	2973	-0.395931	0.0148709	-0.424829	-0.365164
Reference	sM_HDL_FC.nmr	1081	2973	-0.390934	0.014191	-0.417609	-0.363347
Reference	sM_HDL_L.nmr	1081	2973	-0.388239	0.015097	-0.417058	-0.357596
Reference	sM_HDL_P.nmr	1081	2973	-0.378594	0.0151278	-0.407006	-0.348231
Reference	sM_HDL_PL.nmr	1081	2973	-0.389134	0.0151227	-0.417068	-0.358276
Reference	sS_HDL_C.nmr	1081	2973	-0.160775	0.0142793	-0.187669	-0.13252
Reference	sS_HDL_CE.nmr	1081	2973	-0.12169	0.0143742	-0.148131	-0.0936359
Reference	sS_HDL_FC.nmr	1081	2973	-0.244526	0.016087	-0.277307	-0.213493
Reference	sS_HDL_L.nmr	1081	2973	-0.170793	0.0151871	-0.201058	-0.14213
Reference	sS_HDL_P.nmr	1081	2973	-0.132004	0.0153917	-0.160333	-0.102758
Reference	sS_HDL_PL.nmr	1081	2973	-0.156017	0.0164699	-0.187093	-0.121156
Reference	sFAW6.nmr	1081	2973	-0.180427	0.0114871	-0.201781	-0.158256
Reference	sLA.nmr	1081	2973	-0.13069	0.0128197	-0.157356	-0.106915
Reference	sPC.nmr	1081	2973	-0.31346	0.0113151	-0.336984	-0.291458
Reference	sPUFA.nmr	1081	2973	-0.198259	0.0111043	-0.219347	-0.176932
Reference	sSFA.nmr	1081	2973	-0.157124	0.0111805	-0.178406	-0.136037
Reference	sTOTCHO.nmr	1081	2973	-0.304776	0.0109336	-0.326167	-0.283872
Reference	sTOTFA.nmr	1081	2973	-0.147896	0.0105966	-0.167922	-0.129333
Reference	sTOTPG.nmr	1081	2973	-0.287268	0.0116178	-0.309005	-0.265576
Reference	sTOTPL.nmr	1081	2973	-0.318071	0.0145003	-0.345726	-0.288697
Reference	sIDL_TG.nmr	1081	2973	-0.0416514	0.0143846	-0.0690627	-0.0111126
Reference	sLDL_TG.nmr	1081	2973	-0.109797	0.0143464	-0.136455	-0.0825825
Reference	sL_LDL_TG.nmr	1081	2973	-0.103921	0.014703	-0.131235	-0.0753806
Reference	sM_LDL_TG.nmr	1081	2973	-0.135902	0.0145693	-0.164044	-0.108499
Reference	sS_LDL_TG.nmr	1081	2973	-0.0768664	0.0133696	-0.101007	-0.0524734
Reference	sREMNANT_C.nmr	1081	2973	0.10137	0.0115642	0.0775732	0.122551
Reference	sS_VLDL_C.nmr	1081	2973	0.193386	0.0109695	0.170864	0.215002
Reference	sS_VLDL_CE.nmr	1081	2973	0.200808	0.0120493	0.178036	0.223929
Reference	sVLDL_C.nmr	1081	2973	0.163331	0.0106744	0.142134	0.184382
Reference	sILE.nmr	1081	2973	-0.0644144	0.0141593	-0.0907675	-0.0369079
Reference	sLEU.nmr	1081	2973	-0.12929	0.0146841	-0.158384	-0.101129
Reference	sVAL.nmr	1081	2973	-0.122687	0.0163013	-0.155421	-0.0920306
Reference	sDHA.nmr	1081	2973	-0.218248	0.014647	-0.247359	-0.187019
Reference	sFAW3.nmr	1081	2973	-0.220269	0.0137151	-0.245234	-0.190614
Reference	MALE	1081	2973	1	0	1	1
Reference	AGE	1081	2973	19.8117	0.365388	19.1156	20.5555
Reference	sINS	1081	2973	-0.121143	0.0209852	-0.161251	-0.0797649
Reference	sCHOL	1081	2973	-0.162197	0.019944	-0.202144	-0.125675
Reference	sTG	1081	2973	0.110693	0.0192364	0.0745408	0.148201
Reference	sHDLC	1081	2973	-0.528386	0.0189091	-0.563575	-0.491386
Reference	sLDLC	1081	2973	0.0599058	0.023997	0.0130667	0.105756
Reference	sCRP	1081	2973	-0.225305	0.0237158	-0.273489	-0.180247
Reference	sGGT	1081	2973	-0.160994	0.0281156	-0.213666	-0.106392
Reference	sALT	1081	2973	-0.173315	0.0290089	-0.228246	-0.110614
Reference	sAST	1081	2973	-0.0213181	0.0337451	-0.0877613	0.0465961
Reference	sACACE.nmr	1081	2973	0.0260605	0.0216263	-0.0148671	0.0713594
Reference	sACE.nmr	1081	2973	-0.0150986	0.0220594	-0.0607732	0.0275617
Reference	sALA.nmr	1081	2973	-0.12568	0.0246273	-0.176258	-0.0781487
Reference	sALB.nmr	1081	2973	-0.098995	0.0247948	-0.146017	-0.0477985
Reference	sBOHBUT.nmr	1081	2973	-0.0326916	0.0223627	-0.0776398	0.00952299
Reference	sCIT.nmr	1081	2973	-0.0138961	0.0261693	-0.0671397	0.0370065
Reference	sCREA.nmr	1081	2973	0.0911888	0.0308688	0.0303973	0.158283
Reference	sGLUC.nmr	1081	2973	-0.167015	0.0233292	-0.215279	-0.122158
Reference	sGLN.nmr	1081	2973	0.0654367	0.0270475	0.00995032	0.114806
Reference	sGP.nmr	1081	2973	-0.0931409	0.0208191	-0.135703	-0.0552602
Reference	sHIS.nmr	1081	2973	-0.0415111	0.0228806	-0.0862405	-0.00116007
Reference	sLAC.nmr	1081	2973	-0.0781366	0.0226414	-0.123582	-0.0368151
Reference	sLDL_D.nmr	1081	2973	0.0635672	0.0236677	0.0158379	0.111237
Reference	sPHE.nmr	1081	2973	-0.217968	0.0238978	-0.266518	-0.171025
Reference	sPYR.nmr	1081	2973	-0.127925	0.0237383	-0.174859	-0.0838576
Reference	sTYR.nmr	1081	2973	-0.183755	0.0219232	-0.225772	-0.144249
Reference	sUNSAT.nmr	1081	2973	-0.192366	0.0231203	-0.236536	-0.149368
Reference	sGLUC	1081	2973	-0.169918	0.0271381	-0.225348	-0.120285
Reference	sGLY.nmr	1081	2973	0.139649	0.0394346	0.0636803	0.213308
Reference	sCREA	1081	2973	0.214417	0.0426416	0.125622	0.286981
Reference	BMI	1081	2973	-0.353034	0.0235338	-0.393062	-0.308519
Reference	WHR	1081	2973	-0.211413	0.0250074	-0.260422	-0.160948
Reference	WHER	1081	2973	-0.352682	0.0210353	-0.39493	-0.312879
Reference	SBP	1081	2973	-0.161051	0.0321729	-0.23161	-0.102499
Reference	sHBA1C	1081	2973	-0.137219	0.0333958	-0.206607	-0.0743309
Reference	sAPOB.nmr	1081	2973	0.0772845	0.0168343	0.0454909	0.110396
Reference	sCHOL.nmr	1081	2973	-0.173251	0.019398	-0.212413	-0.136028
Reference	sESTC.nmr	1081	2973	-0.180785	0.0193361	-0.218356	-0.145527
Reference	sFREEC.nmr	1081	2973	-0.154051	0.0196445	-0.194374	-0.116417
Reference	sIDL_C.nmr	1081	2973	-0.0148277	0.0220629	-0.0573582	0.026074
Reference	sIDL_CE.nmr	1081	2973	0.00334043	0.0217639	-0.0394731	0.044107
Reference	sIDL_FC.nmr	1081	2973	-0.0594372	0.0226723	-0.104212	-0.0175771
Reference	sIDL_L.nmr	1081	2973	-0.0250671	0.0210702	-0.0646932	0.015834
Reference	sIDL_P.nmr	1081	2973	-0.0352668	0.0202375	-0.0738573	0.00408693
Reference	sIDL_PL.nmr	1081	2973	-0.0501848	0.0212175	-0.0899756	-0.0110004
Reference	sLDLC.nmr	1081	2973	-0.0291524	0.0215898	-0.0703922	0.0112222
Reference	sLDL_PL.nmr	1081	2973	-0.0144006	0.022612	-0.0612409	0.030649
Reference	sL_LDL_C.nmr	1081	2973	-0.0315495	0.0214734	-0.0724498	0.00824725
Reference	sL_LDL_CE.nmr	1081	2973	-0.0219292	0.0210936	-0.0621086	0.0180209
Reference	sL_LDL_FC.nmr	1081	2973	-0.0604049	0.0224565	-0.104006	-0.0193578
Reference	sL_LDL_L.nmr	1081	2973	-0.0411242	0.0207773	-0.0801166	-0.00203355
Reference	sL_LDL_P.nmr	1081	2973	-0.0517132	0.0203101	-0.0894923	-0.0133981
Reference	sL_LDL_PL.nmr	1081	2973	-0.0543502	0.0203212	-0.0941602	-0.0160613
Reference	sM_LDL_C.nmr	1081	2973	-0.0128479	0.0217448	-0.0540624	0.0282785
Reference	sM_LDL_CE.nmr	1081	2973	0.00209743	0.0219062	-0.0393655	0.0435854
Reference	sM_LDL_FC.nmr	1081	2973	-0.0594037	0.0217452	-0.100595	-0.019472
Reference	sM_LDL_L.nmr	1081	2973	-0.0319795	0.0206901	-0.0702943	0.00732049
Reference	sM_LDL_P.nmr	1081	2973	-0.0361715	0.0200542	-0.0738962	0.0017998
Reference	sM_LDL_PL.nmr	1081	2973	-0.0550716	0.0188872	-0.0910491	-0.0199211
Reference	sNONHDL_C.nmr	1081	2973	0.0523133	0.021515	0.0088829	0.0927371
Reference	sSM.nmr	1081	2973	-0.29336	0.0199022	-0.333779	-0.256586
Reference	sS_LDL_C.nmr	1081	2973	-0.0230653	0.0219442	-0.0664081	0.0190106
Reference	sS_LDL_CE.nmr	1081	2973	-0.0105593	0.0220704	-0.0535748	0.0318873
Reference	sS_LDL_FC.nmr	1081	2973	-0.0573559	0.0222689	-0.102335	-0.0158473
Reference	sS_LDL_L.nmr	1081	2973	-0.047079	0.0204401	-0.0853359	-0.00814412
Reference	sS_LDL_P.nmr	1081	2973	-0.0628913	0.0196208	-0.0979829	-0.024565
Reference	sS_LDL_PL.nmr	1081	2973	-0.121972	0.0190121	-0.157999	-0.0863097
Reference	sXS_VLDL_C.nmr	1081	2973	0.123057	0.0220964	0.0800788	0.162752
Reference	sXS_VLDL_CE.nmr	1081	2973	0.146884	0.0225927	0.103361	0.18696
Reference	sXS_VLDL_FC.nmr	1081	2973	0.0562289	0.0212348	0.0132997	0.0966129
Reference	sXS_VLDL_L.nmr	1081	2973	0.105437	0.0194902	0.068387	0.142099
Reference	sXS_VLDL_P.nmr	1081	2973	0.0791605	0.0187706	0.0427442	0.114987
Reference	sXS_VLDL_PL.nmr	1081	2973	-0.000958643	0.0196814	-0.0402764	0.0363592
Reference	sHDL_TG.nmr	1081	2973	-0.0280449	0.0199735	-0.0670014	0.0116969
Reference	sL_VLDL_C.nmr	1081	2973	0.224139	0.0188376	0.186991	0.261872
Reference	sL_VLDL_CE.nmr	1081	2973	0.242559	0.0185306	0.205312	0.279359
Reference	sL_VLDL_FC.nmr	1081	2973	0.192878	0.0199717	0.155124	0.2358
Reference	sL_VLDL_L.nmr	1081	2973	0.193742	0.0198136	0.15529	0.233988
Reference	sL_VLDL_P.nmr	1081	2973	0.187291	0.0198167	0.149088	0.227947
Reference	sL_VLDL_PL.nmr	1081	2973	0.185197	0.0192283	0.147301	0.22492
Reference	sL_VLDL_TG.nmr	1081	2973	0.180628	0.0201296	0.142484	0.222199
Reference	sMUFA.nmr	1081	2973	-0.0261476	0.0186382	-0.0628907	0.00925746
Reference	sM_HDL_TG.nmr	1081	2973	0.0964506	0.0209187	0.0566185	0.136881
Reference	sM_VLDL_C.nmr	1081	2973	0.198343	0.0184003	0.160533	0.232223
Reference	sM_VLDL_CE.nmr	1081	2973	0.200635	0.0181126	0.164861	0.235532
Reference	sM_VLDL_FC.nmr	1081	2973	0.177768	0.0193319	0.138824	0.215471
Reference	sM_VLDL_L.nmr	1081	2973	0.201651	0.0195411	0.164366	0.240018
Reference	sM_VLDL_P.nmr	1081	2973	0.191317	0.0195337	0.153909	0.230058
Reference	sM_VLDL_PL.nmr	1081	2973	0.184996	0.0190162	0.147311	0.222099
Reference	sM_VLDL_TG.nmr	1081	2973	0.197089	0.020215	0.158295	0.237181
Reference	sS_HDL_TG.nmr	1081	2973	0.168077	0.0199086	0.132967	0.207124
Reference	sS_VLDL_FC.nmr	1081	2973	0.155719	0.0173423	0.121254	0.19008
Reference	sS_VLDL_L.nmr	1081	2973	0.199426	0.0170377	0.16333	0.231346
Reference	sS_VLDL_P.nmr	1081	2973	0.184678	0.0177519	0.146407	0.218174
Reference	sS_VLDL_PL.nmr	1081	2973	0.16474	0.0183237	0.128576	0.199384
Reference	sS_VLDL_TG.nmr	1081	2973	0.183251	0.0191734	0.146704	0.217805
Reference	sTG.nmr	1081	2973	0.116126	0.0189391	0.078648	0.151619
Reference	sVLDL_D.nmr	1081	2973	0.172559	0.022479	0.133182	0.21784
Reference	sVLDL_PL.nmr	1081	2973	0.158002	0.023188	0.114862	0.204729
Reference	sVLDL_TG.nmr	1081	2973	0.175664	0.0196182	0.139481	0.21516
Reference	sXS_VLDL_TG.nmr	1081	2973	0.114286	0.0194534	0.0769677	0.152071
Reference	sAPOA1.nmr	1081	2973	-0.542089	0.0180638	-0.576607	-0.504664
Reference	sHDL2C.nmr	1081	2973	-0.534914	0.0224294	-0.577651	-0.48956
Reference	sHDL3C.nmr	1081	2973	-0.459978	0.0232753	-0.504704	-0.41289
Reference	sHDLC.nmr	1081	2973	-0.521816	0.0188151	-0.557028	-0.48457
Reference	sHDL_D.nmr	1081	2973	-0.445966	0.0200892	-0.484657	-0.40858
Reference	sHDL_PL.nmr	1081	2973	-0.436519	0.0281402	-0.496084	-0.383359
Reference	sL_HDL_C.nmr	1081	2973	-0.502606	0.0191777	-0.539076	-0.464758
Reference	sL_HDL_CE.nmr	1081	2973	-0.504123	0.0189199	-0.540124	-0.466757
Reference	sL_HDL_FC.nmr	1081	2973	-0.490483	0.0194318	-0.527434	-0.453884
Reference	sL_HDL_L.nmr	1081	2973	-0.524633	0.0189313	-0.559953	-0.487895
Reference	sL_HDL_P.nmr	1081	2973	-0.513335	0.0189181	-0.548975	-0.476553
Reference	sL_HDL_PL.nmr	1081	2973	-0.528931	0.0191735	-0.563844	-0.491173
Reference	sXL_HDL_C.nmr	1081	2973	-0.393256	0.0218144	-0.437475	-0.352109
Reference	sXL_HDL_CE.nmr	1081	2973	-0.373905	0.0218338	-0.420318	-0.332296
Reference	sXL_HDL_FC.nmr	1081	2973	-0.425609	0.022172	-0.470287	-0.384735
Reference	sXL_HDL_L.nmr	1081	2973	-0.437258	0.0212723	-0.479644	-0.397159
Reference	sXL_HDL_P.nmr	1081	2973	-0.441908	0.0212603	-0.484485	-0.402494
Reference	sM_HDL_C.nmr	1081	2973	-0.425014	0.0228041	-0.468303	-0.381574
Reference	sM_HDL_CE.nmr	1081	2973	-0.422296	0.0228652	-0.465591	-0.379116
Reference	sM_HDL_FC.nmr	1081	2973	-0.418732	0.0220994	-0.460216	-0.375672
Reference	sM_HDL_L.nmr	1081	2973	-0.414221	0.0232678	-0.458697	-0.369876
Reference	sM_HDL_P.nmr	1081	2973	-0.402781	0.0232545	-0.447397	-0.356946
Reference	sM_HDL_PL.nmr	1081	2973	-0.415003	0.0230007	-0.458558	-0.369036
Reference	sS_HDL_C.nmr	1081	2973	-0.186592	0.021609	-0.226583	-0.141962
Reference	sS_HDL_CE.nmr	1081	2973	-0.149343	0.0217571	-0.190559	-0.106304
Reference	sS_HDL_FC.nmr	1081	2973	-0.256379	0.0231363	-0.299279	-0.20943
Reference	sS_HDL_L.nmr	1081	2973	-0.184178	0.0229414	-0.22658	-0.138972
Reference	sS_HDL_P.nmr	1081	2973	-0.139559	0.0229516	-0.183798	-0.0930863
Reference	sS_HDL_PL.nmr	1081	2973	-0.15675	0.0246174	-0.206324	-0.107005
Reference	sFAW6.nmr	1081	2973	-0.18596	0.0189596	-0.224947	-0.149009
Reference	sLA.nmr	1081	2973	-0.13871	0.0208852	-0.185553	-0.0996578
Reference	sPC.nmr	1081	2973	-0.324072	0.0183337	-0.359307	-0.291016
Reference	sPUFA.nmr	1081	2973	-0.206644	0.018375	-0.244357	-0.171886
Reference	sSFA.nmr	1081	2973	-0.13477	0.0178212	-0.17104	-0.104004
Reference	sTOTCHO.nmr	1081	2973	-0.317763	0.017752	-0.352855	-0.283691
Reference	sTOTFA.nmr	1081	2973	-0.131295	0.0172817	-0.165012	-0.0996767
Reference	sTOTPG.nmr	1081	2973	-0.293446	0.018907	-0.334165	-0.25901
Reference	sTOTPL.nmr	1081	2973	-0.322001	0.0229519	-0.366228	-0.27853
Reference	sIDL_TG.nmr	1081	2973	-0.0397265	0.0204011	-0.0774656	0.00112108
Reference	sLDL_TG.nmr	1081	2973	-0.104483	0.02119	-0.145793	-0.062721
Reference	sL_LDL_TG.nmr	1081	2973	-0.0997269	0.0216708	-0.141944	-0.0579839
Reference	sM_LDL_TG.nmr	1081	2973	-0.135757	0.0219316	-0.177621	-0.0938482
Reference	sS_LDL_TG.nmr	1081	2973	-0.0630607	0.0191558	-0.0980642	-0.026937
Reference	sREMNANT_C.nmr	1081	2973	0.095097	0.0176409	0.059877	0.129389
Reference	sS_VLDL_C.nmr	1081	2973	0.192743	0.016564	0.158415	0.224696
Reference	sS_VLDL_CE.nmr	1081	2973	0.193822	0.0176907	0.159521	0.2277
Reference	sVLDL_C.nmr	1081	2973	0.176015	0.0167503	0.139825	0.207959
Reference	sILE.nmr	1081	2973	-0.0362288	0.0221121	-0.0797551	0.00697087
Reference	sLEU.nmr	1081	2973	-0.12874	0.0222007	-0.17608	-0.0866738
Reference	sVAL.nmr	1081	2973	-0.137831	0.0247142	-0.186598	-0.0900352
Reference	sDHA.nmr	1081	2973	-0.233196	0.0212315	-0.274646	-0.190719
Reference	sFAW3.nmr	1081	2973	-0.231149	0.0209033	-0.270961	-0.190386
Reference	MALE	1081	2973	0	0	0	0
Reference	AGE	1081	2973	20.7541	0.328276	20.133	21.4293
Reference	sINS	1081	2973	-0.140252	0.0188146	-0.180048	-0.106716
Reference	sCHOL	1081	2973	-0.108977	0.0174676	-0.143171	-0.075916
Reference	sTG	1081	2973	0.0794929	0.018488	0.0409525	0.116971
Reference	sHDLC	1081	2973	-0.485729	0.018714	-0.520433	-0.447346
Reference	sLDLC	1081	2973	0.13643	0.0193124	0.0996544	0.172104
Reference	sCRP	1081	2973	-0.263635	0.0215917	-0.305684	-0.223086
Reference	sGGT	1081	2973	-0.163601	0.0251296	-0.213488	-0.11222
Reference	sALT	1081	2973	-0.216228	0.0263571	-0.273491	-0.166993
Reference	sAST	1081	2973	-0.147245	0.0316161	-0.205078	-0.0878849
Reference	sACACE.nmr	1081	2973	0.000155725	0.0214465	-0.0397027	0.0427718
Reference	sACE.nmr	1081	2973	0.0246243	0.021925	-0.0182559	0.0660754
Reference	sALA.nmr	1081	2973	-0.16913	0.0214171	-0.207943	-0.127849
Reference	sALB.nmr	1081	2973	-0.025796	0.021196	-0.0687817	0.0185224
Reference	sBOHBUT.nmr	1081	2973	-0.0188688	0.0223419	-0.0627108	0.0253363
Reference	sCIT.nmr	1081	2973	0.00826481	0.0233031	-0.035341	0.0563858
Reference	sCREA.nmr	1081	2973	0.088421	0.0288683	0.0347479	0.14807
Reference	sGLUC.nmr	1081	2973	-0.179473	0.0206454	-0.21978	-0.142313
Reference	sGLN.nmr	1081	2973	0.115818	0.0246839	0.0689602	0.167468
Reference	sGP.nmr	1081	2973	-0.171839	0.0183354	-0.207955	-0.140381
Reference	sHIS.nmr	1081	2973	-0.0180194	0.0225956	-0.0635497	0.0252008
Reference	sLAC.nmr	1081	2973	-0.121664	0.0203911	-0.161938	-0.0856489
Reference	sLDL_D.nmr	1081	2973	0.00946772	0.0223528	-0.0368361	0.0538672
Reference	sPHE.nmr	1081	2973	-0.210567	0.0219951	-0.253309	-0.165666
Reference	sPYR.nmr	1081	2973	-0.151125	0.0229815	-0.19164	-0.104038
Reference	sTYR.nmr	1081	2973	-0.0790241	0.021207	-0.119256	-0.0377903
Reference	sUNSAT.nmr	1081	2973	-0.0997849	0.024239	-0.142721	-0.0549144
Reference	sGLUC	1081	2973	-0.151245	0.0242628	-0.195893	-0.103702
Reference	sGLY.nmr	1081	2973	0.117135	0.0381876	0.0438026	0.19644
Reference	sCREA	1081	2973	0.254849	0.0334845	0.186949	0.320238
Reference	BMI	1081	2973	-0.372692	0.021124	-0.413652	-0.328583
Reference	WHR	1081	2973	-0.142867	0.0240657	-0.185551	-0.0928168
Reference	WHER	1081	2973	-0.355693	0.0224642	-0.401302	-0.310356
Reference	SBP	1081	2973	-0.284565	0.0244015	-0.332853	-0.236994
Reference	sHBA1C	1081	2973	-0.007825	0.0335677	-0.0738606	0.0555804
Reference	sAPOB.nmr	1081	2973	0.0947012	0.0128835	0.0664313	0.118916
Reference	sCHOL.nmr	1081	2973	-0.122579	0.014147	-0.152098	-0.0961786
Reference	sESTC.nmr	1081	2973	-0.123553	0.013831	-0.150978	-0.0976934
Reference	sFREEC.nmr	1081	2973	-0.122261	0.0151089	-0.154346	-0.0940342
Reference	sIDL_C.nmr	1081	2973	0.0510525	0.0167194	0.0181347	0.0821405
Reference	sIDL_CE.nmr	1081	2973	0.063959	0.0165535	0.0315865	0.094942
Reference	sIDL_FC.nmr	1081	2973	0.017629	0.0173662	-0.0158504	0.0507937
Reference	sIDL_L.nmr	1081	2973	0.0309975	0.0160783	-0.000955977	0.0608505
Reference	sIDL_P.nmr	1081	2973	0.0227895	0.0157093	-0.00665168	0.0531215
Reference	sIDL_PL.nmr	1081	2973	0.019729	0.0165268	-0.0117444	0.0512063
Reference	sLDLC.nmr	1081	2973	0.0508041	0.016416	0.0166696	0.0820026
Reference	sLDL_PL.nmr	1081	2973	0.0432943	0.0210498	0.00328264	0.0853244
Reference	sL_LDL_C.nmr	1081	2973	0.0384251	0.0162928	0.00536021	0.0711405
Reference	sL_LDL_CE.nmr	1081	2973	0.0469801	0.0160927	0.0146228	0.0783302
Reference	sL_LDL_FC.nmr	1081	2973	0.0166031	0.0170438	-0.0166696	0.0496947
Reference	sL_LDL_L.nmr	1081	2973	0.0194995	0.0158071	-0.0131871	0.0503991
Reference	sL_LDL_P.nmr	1081	2973	0.0118519	0.0155973	-0.0203458	0.0417635
Reference	sL_LDL_PL.nmr	1081	2973	0.00366682	0.0155012	-0.027986	0.0334429
Reference	sM_LDL_C.nmr	1081	2973	0.0664133	0.0165114	0.0313351	0.0979113
Reference	sM_LDL_CE.nmr	1081	2973	0.0872009	0.0165926	0.0528541	0.119207
Reference	sM_LDL_FC.nmr	1081	2973	0.000589092	0.016286	-0.0320052	0.0305312
Reference	sM_LDL_L.nmr	1081	2973	0.0349077	0.0155994	0.0018213	0.0644885
Reference	sM_LDL_P.nmr	1081	2973	0.0281031	0.0155694	-0.0054829	0.056815
Reference	sM_LDL_PL.nmr	1081	2973	-0.0182741	0.0142026	-0.0477031	0.00871989
Reference	sNONHDL_C.nmr	1081	2973	0.134249	0.0213195	0.0928224	0.174487
Reference	sSM.nmr	1081	2973	-0.239687	0.0166361	-0.271831	-0.207648
Reference	sS_LDL_C.nmr	1081	2973	0.0583575	0.0163365	0.0260211	0.0890013
Reference	sS_LDL_CE.nmr	1081	2973	0.0801066	0.0167068	0.0460088	0.112232
Reference	sS_LDL_FC.nmr	1081	2973	-0.00771633	0.0163071	-0.0399516	0.0251867
Reference	sS_LDL_L.nmr	1081	2973	0.0137763	0.0152674	-0.0177942	0.0427286
Reference	sS_LDL_P.nmr	1081	2973	-0.00161148	0.0150187	-0.0318416	0.0265697
Reference	sS_LDL_PL.nmr	1081	2973	-0.0923514	0.0143773	-0.119824	-0.0652394
Reference	sXS_VLDL_C.nmr	1081	2973	0.151696	0.0183691	0.113595	0.18535
Reference	sXS_VLDL_CE.nmr	1081	2973	0.167884	0.0188534	0.130555	0.202263
Reference	sXS_VLDL_FC.nmr	1081	2973	0.105341	0.0175797	0.0704126	0.139582
Reference	sXS_VLDL_L.nmr	1081	2973	0.127899	0.0159113	0.0957219	0.159196
Reference	sXS_VLDL_P.nmr	1081	2973	0.104053	0.0153523	0.0723402	0.134646
Reference	sXS_VLDL_PL.nmr	1081	2973	0.066194	0.0158549	0.0335676	0.095399
Reference	sHDL_TG.nmr	1081	2973	-0.10707	0.0187212	-0.143228	-0.0693734
Reference	sL_VLDL_C.nmr	1081	2973	0.16255	0.0161276	0.130185	0.192652
Reference	sL_VLDL_CE.nmr	1081	2973	0.190686	0.0154389	0.160106	0.220685
Reference	sL_VLDL_FC.nmr	1081	2973	0.130813	0.0189243	0.0933266	0.167633
Reference	sL_VLDL_L.nmr	1081	2973	0.143382	0.017017	0.11037	0.175287
Reference	sL_VLDL_P.nmr	1081	2973	0.142687	0.0170782	0.109909	0.175015
Reference	sL_VLDL_PL.nmr	1081	2973	0.111568	0.0168453	0.0780996	0.142435
Reference	sL_VLDL_TG.nmr	1081	2973	0.139123	0.0174295	0.105572	0.172558
Reference	sMUFA.nmr	1081	2973	-0.068418	0.015658	-0.100116	-0.0387731
Reference	sM_HDL_TG.nmr	1081	2973	0.0202732	0.0174856	-0.0111036	0.0554396
Reference	sM_VLDL_C.nmr	1081	2973	0.150565	0.0141259	0.122505	0.178299
Reference	sM_VLDL_CE.nmr	1081	2973	0.147079	0.0143574	0.119841	0.175506
Reference	sM_VLDL_FC.nmr	1081	2973	0.146712	0.0156797	0.115192	0.176216
Reference	sM_VLDL_L.nmr	1081	2973	0.164472	0.0159121	0.133549	0.194981
Reference	sM_VLDL_P.nmr	1081	2973	0.164708	0.0161886	0.133554	0.195959
Reference	sM_VLDL_PL.nmr	1081	2973	0.155938	0.0154885	0.12611	0.184826
Reference	sM_VLDL_TG.nmr	1081	2973	0.174113	0.0171771	0.141042	0.208568
Reference	sS_HDL_TG.nmr	1081	2973	0.0868776	0.0181369	0.049895	0.122381
Reference	sS_VLDL_FC.nmr	1081	2973	0.156919	0.0142419	0.128623	0.184837
Reference	sS_VLDL_L.nmr	1081	2973	0.183792	0.013978	0.154917	0.211192
Reference	sS_VLDL_P.nmr	1081	2973	0.178055	0.0145764	0.14914	0.206612
Reference	sS_VLDL_PL.nmr	1081	2973	0.156019	0.0150814	0.125248	0.187527
Reference	sS_VLDL_TG.nmr	1081	2973	0.174029	0.0165602	0.141592	0.206935
Reference	sTG.nmr	1081	2973	0.0712224	0.0164619	0.0387257	0.100015
Reference	sVLDL_D.nmr	1081	2973	0.132536	0.0196582	0.0944198	0.170164
Reference	sVLDL_PL.nmr	1081	2973	0.110097	0.0223293	0.0666662	0.153973
Reference	sVLDL_TG.nmr	1081	2973	0.148189	0.016956	0.115609	0.181866
Reference	sXS_VLDL_TG.nmr	1081	2973	0.106115	0.0165233	0.0753782	0.141292
Reference	sAPOA1.nmr	1081	2973	-0.469022	0.0157133	-0.49865	-0.437131
Reference	sHDL2C.nmr	1081	2973	-0.46516	0.021243	-0.507615	-0.426788
Reference	sHDL3C.nmr	1081	2973	-0.377503	0.0194666	-0.416294	-0.342769
Reference	sHDLC.nmr	1081	2973	-0.473656	0.0167707	-0.506644	-0.439869
Reference	sHDL_D.nmr	1081	2973	-0.37425	0.0194017	-0.411901	-0.335691
Reference	sHDL_PL.nmr	1081	2973	-0.426782	0.0232216	-0.471606	-0.380555
Reference	sL_HDL_C.nmr	1081	2973	-0.437495	0.0181984	-0.471005	-0.397797
Reference	sL_HDL_CE.nmr	1081	2973	-0.441295	0.0182124	-0.47471	-0.401762
Reference	sL_HDL_FC.nmr	1081	2973	-0.435186	0.0177918	-0.467612	-0.399135
Reference	sL_HDL_L.nmr	1081	2973	-0.450184	0.0177441	-0.482468	-0.413648
Reference	sL_HDL_P.nmr	1081	2973	-0.446764	0.0178086	-0.479595	-0.409347
Reference	sL_HDL_PL.nmr	1081	2973	-0.455002	0.0173897	-0.486481	-0.419733
Reference	sXL_HDL_C.nmr	1081	2973	-0.331039	0.0194744	-0.367042	-0.29414
Reference	sXL_HDL_CE.nmr	1081	2973	-0.31693	0.0193598	-0.35317	-0.279656
Reference	sXL_HDL_FC.nmr	1081	2973	-0.363139	0.0196787	-0.400508	-0.325715
Reference	sXL_HDL_L.nmr	1081	2973	-0.374891	0.0192804	-0.411323	-0.338331
Reference	sXL_HDL_P.nmr	1081	2973	-0.379468	0.019427	-0.417006	-0.342672
Reference	sM_HDL_C.nmr	1081	2973	-0.375263	0.0190664	-0.416631	-0.336877
Reference	sM_HDL_CE.nmr	1081	2973	-0.373336	0.0192604	-0.414878	-0.333717
Reference	sM_HDL_FC.nmr	1081	2973	-0.367107	0.0183048	-0.404351	-0.331019
Reference	sM_HDL_L.nmr	1081	2973	-0.366036	0.0193203	-0.405283	-0.32645
Reference	sM_HDL_P.nmr	1081	2973	-0.35786	0.0193756	-0.396916	-0.318225
Reference	sM_HDL_PL.nmr	1081	2973	-0.366961	0.0193531	-0.40594	-0.327577
Reference	sS_HDL_C.nmr	1081	2973	-0.138666	0.0189448	-0.17603	-0.102657
Reference	sS_HDL_CE.nmr	1081	2973	-0.0980441	0.0189857	-0.134401	-0.0619181
Reference	sS_HDL_FC.nmr	1081	2973	-0.234349	0.0212571	-0.277689	-0.191754
Reference	sS_HDL_L.nmr	1081	2973	-0.159317	0.0202925	-0.199286	-0.119966
Reference	sS_HDL_P.nmr	1081	2973	-0.125501	0.0206284	-0.166957	-0.0850008
Reference	sS_HDL_PL.nmr	1081	2973	-0.155364	0.0219318	-0.199573	-0.111162
Reference	sFAW6.nmr	1081	2973	-0.175647	0.0133196	-0.2012	-0.149256
Reference	sLA.nmr	1081	2973	-0.12377	0.0156195	-0.155157	-0.0914017
Reference	sPC.nmr	1081	2973	-0.304344	0.0139681	-0.331604	-0.275828
Reference	sPUFA.nmr	1081	2973	-0.191039	0.0129905	-0.21618	-0.164903
Reference	sSFA.nmr	1081	2973	-0.176207	0.0136734	-0.203008	-0.15035
Reference	sTOTCHO.nmr	1081	2973	-0.293651	0.0133307	-0.320544	-0.265202
Reference	sTOTFA.nmr	1081	2973	-0.162086	0.012321	-0.188143	-0.138698
Reference	sTOTPG.nmr	1081	2973	-0.281969	0.0142561	-0.308958	-0.253431
Reference	sTOTPL.nmr	1081	2973	-0.314891	0.0194422	-0.349862	-0.279106
Reference	sIDL_TG.nmr	1081	2973	-0.0432967	0.0190892	-0.0782155	-0.00313031
Reference	sLDL_TG.nmr	1081	2973	-0.114317	0.0187731	-0.150795	-0.0786813
Reference	sL_LDL_TG.nmr	1081	2973	-0.107494	0.0192782	-0.144341	-0.0704266
Reference	sM_LDL_TG.nmr	1081	2973	-0.136037	0.0191005	-0.172581	-0.100679
Reference	sS_LDL_TG.nmr	1081	2973	-0.0885548	0.0175067	-0.124864	-0.0540577
Reference	sREMNANT_C.nmr	1081	2973	0.106732	0.0139827	0.0777916	0.133632
Reference	sS_VLDL_C.nmr	1081	2973	0.193923	0.0139909	0.166736	0.223258
Reference	sS_VLDL_CE.nmr	1081	2973	0.206763	0.0153406	0.177161	0.236849
Reference	sVLDL_C.nmr	1081	2973	0.152513	0.0132885	0.127281	0.178968
Reference	sILE.nmr	1081	2973	-0.088325	0.0182294	-0.125672	-0.0525231
Reference	sLEU.nmr	1081	2973	-0.129774	0.0199341	-0.166455	-0.0911898
Reference	sVAL.nmr	1081	2973	-0.109765	0.0213465	-0.151689	-0.0672933
Reference	sDHA.nmr	1081	2973	-0.205427	0.0200759	-0.2425	-0.165714
Reference	sFAW3.nmr	1081	2973	-0.210955	0.0191893	-0.249833	-0.172517
LowLipid	MALE	1089	2869	0.473164	0.0140624	0.446015	0.501771
LowLipid	AGE	1089	2869	20.2973	0.250526	19.8497	20.8108
LowLipid	sINS	1089	2869	-0.130489	0.0148523	-0.160165	-0.0998678
LowLipid	sCHOL	1089	2869	-1.06663	0.0145827	-1.09621	-1.03994
LowLipid	sTG	1089	2869	-0.396517	0.0151282	-0.42678	-0.370178
LowLipid	sHDLC	1089	2869	-0.397383	0.0212092	-0.439124	-0.357637
LowLipid	sLDLC	1089	2869	-0.926771	0.0162418	-0.956543	-0.893944
LowLipid	sCRP	1089	2869	-0.130035	0.0166098	-0.164873	-0.0984752
LowLipid	sGGT	1089	2869	-0.278099	0.0204793	-0.316725	-0.235504
LowLipid	sALT	1089	2869	-0.184907	0.0192039	-0.221292	-0.148458
LowLipid	sAST	1089	2869	-0.142991	0.0213208	-0.184371	-0.101531
LowLipid	sACACE.nmr	1089	2869	-0.0370291	0.015796	-0.0678827	-0.00783286
LowLipid	sACE.nmr	1089	2869	0.00485151	0.0167627	-0.0282107	0.0389092
LowLipid	sALA.nmr	1089	2869	-0.247932	0.0172958	-0.284129	-0.216554
LowLipid	sALB.nmr	1089	2869	-0.131884	0.018387	-0.167178	-0.0969222
LowLipid	sBOHBUT.nmr	1089	2869	-0.0682848	0.0157672	-0.0982219	-0.0377729
LowLipid	sCIT.nmr	1089	2869	0.0500921	0.0171563	0.0153932	0.0825256
LowLipid	sCREA.nmr	1089	2869	-0.0646161	0.0190263	-0.102781	-0.0300573
LowLipid	sGLUC.nmr	1089	2869	-0.142063	0.0169034	-0.174188	-0.107718
LowLipid	sGLN.nmr	1089	2869	0.0994442	0.0179628	0.0638063	0.13097
LowLipid	sGP.nmr	1089	2869	-0.336547	0.0155543	-0.366745	-0.307586
LowLipid	sHIS.nmr	1089	2869	-0.0417658	0.0167531	-0.0732978	-0.00838969
LowLipid	sLAC.nmr	1089	2869	-0.128349	0.0159146	-0.157501	-0.0989104
LowLipid	sLDL_D.nmr	1089	2869	0.571555	0.0191522	0.531292	0.607412
LowLipid	sPHE.nmr	1089	2869	-0.166686	0.0165962	-0.198496	-0.135061
LowLipid	sPYR.nmr	1089	2869	-0.154273	0.0160935	-0.186574	-0.124481
LowLipid	sTYR.nmr	1089	2869	-0.0972427	0.0168356	-0.1308	-0.0654764
LowLipid	sUNSAT.nmr	1089	2869	-0.218317	0.0170222	-0.251734	-0.186009
LowLipid	sGLUC	1089	2869	-0.10914	0.0189863	-0.145226	-0.0702821
LowLipid	sGLY.nmr	1089	2869	0.115051	0.0268211	0.0635571	0.166883
LowLipid	sCREA	1089	2869	-0.0160194	0.0311226	-0.0750524	0.0460082
LowLipid	BMI	1089	2869	-0.301053	0.0204158	-0.3408	-0.261691
LowLipid	WHR	1089	2869	-0.201654	0.0184003	-0.235054	-0.165538
LowLipid	WHER	1089	2869	-0.297208	0.0200671	-0.334909	-0.258678
LowLipid	SBP	1089	2869	-0.213676	0.0201784	-0.253738	-0.174924
LowLipid	sHBA1C	1089	2869	-0.0710971	0.0257406	-0.122365	-0.021184
LowLipid	sAPOB.nmr	1089	2869	-0.901235	0.0128621	-0.925339	-0.876076
LowLipid	sCHOL.nmr	1089	2869	-1.08744	0.0122027	-1.11002	-1.06426
LowLipid	sESTC.nmr	1089	2869	-1.07279	0.0119646	-1.09479	-1.05015
LowLipid	sFREEC.nmr	1089	2869	-1.03908	0.0127426	-1.06301	-1.01413
LowLipid	sIDL_C.nmr	1089	2869	-0.956543	0.0139922	-0.984683	-0.930184
LowLipid	sIDL_CE.nmr	1089	2869	-0.946279	0.0140424	-0.974924	-0.919818
LowLipid	sIDL_FC.nmr	1089	2869	-0.945581	0.0137258	-0.973278	-0.919176
LowLipid	sIDL_L.nmr	1089	2869	-0.98004	0.0133992	-1.00674	-0.954139
LowLipid	sIDL_P.nmr	1089	2869	-0.971574	0.0132371	-0.998098	-0.945509
LowLipid	sIDL_PL.nmr	1089	2869	-0.957203	0.0136493	-0.984816	-0.931119
LowLipid	sLDLC.nmr	1089	2869	-0.985897	0.0143392	-1.01517	-0.960359
LowLipid	sLDL_PL.nmr	1089	2869	-0.986518	0.0202313	-1.0288	-0.948339
LowLipid	sL_LDL_C.nmr	1089	2869	-0.989119	0.0142385	-1.01881	-0.962904
LowLipid	sL_LDL_CE.nmr	1089	2869	-0.998	0.01443	-1.02785	-0.971003
LowLipid	sL_LDL_FC.nmr	1089	2869	-0.951039	0.0137143	-0.978731	-0.924069
LowLipid	sL_LDL_L.nmr	1089	2869	-1.00197	0.013721	-1.03064	-0.975753
LowLipid	sL_LDL_P.nmr	1089	2869	-0.999543	0.0136035	-1.02716	-0.97385
LowLipid	sL_LDL_PL.nmr	1089	2869	-0.998589	0.0134753	-1.02551	-0.973243
LowLipid	sM_LDL_C.nmr	1089	2869	-0.976374	0.0147059	-1.00592	-0.950098
LowLipid	sM_LDL_CE.nmr	1089	2869	-0.976657	0.0154002	-1.00725	-0.949668
LowLipid	sM_LDL_FC.nmr	1089	2869	-0.979907	0.0137654	-1.00656	-0.953035
LowLipid	sM_LDL_L.nmr	1089	2869	-1.00244	0.0139786	-1.03036	-0.977343
LowLipid	sM_LDL_P.nmr	1089	2869	-0.998452	0.0139268	-1.02638	-0.9727
LowLipid	sM_LDL_PL.nmr	1089	2869	-1.02829	0.0134618	-1.05572	-1.00215
LowLipid	sNONHDL_C.nmr	1089	2869	-0.918418	0.0202082	-0.958385	-0.87946
LowLipid	sSM.nmr	1089	2869	-0.918669	0.0149455	-0.947895	-0.890535
LowLipid	sS_LDL_C.nmr	1089	2869	-0.987187	0.0146342	-1.01691	-0.962164
LowLipid	sS_LDL_CE.nmr	1089	2869	-0.981996	0.0153478	-1.01247	-0.955471
LowLipid	sS_LDL_FC.nmr	1089	2869	-0.979523	0.0138643	-1.0076	-0.953951
LowLipid	sS_LDL_L.nmr	1089	2869	-1.03105	0.0136229	-1.05926	-1.0063
LowLipid	sS_LDL_P.nmr	1089	2869	-1.02321	0.0136567	-1.05198	-0.998103
LowLipid	sS_LDL_PL.nmr	1089	2869	-1.05291	0.0131889	-1.08081	-1.02887
LowLipid	sXS_VLDL_C.nmr	1089	2869	-0.706875	0.0139002	-0.736624	-0.677627
LowLipid	sXS_VLDL_CE.nmr	1089	2869	-0.634478	0.0144172	-0.662868	-0.604101
LowLipid	sXS_VLDL_FC.nmr	1089	2869	-0.808259	0.0128185	-0.833503	-0.783383
LowLipid	sXS_VLDL_L.nmr	1089	2869	-0.840113	0.0129529	-0.866145	-0.813504
LowLipid	sXS_VLDL_P.nmr	1089	2869	-0.844507	0.0129267	-0.869294	-0.81834
LowLipid	sXS_VLDL_PL.nmr	1089	2869	-0.953962	0.0132365	-0.98073	-0.928603
LowLipid	sHDL_TG.nmr	1089	2869	-0.473561	0.0146927	-0.501748	-0.446383
LowLipid	sL_VLDL_C.nmr	1089	2869	-0.40898	0.0156922	-0.4382	-0.380433
LowLipid	sL_VLDL_CE.nmr	1089	2869	-0.380459	0.0157814	-0.40938	-0.351878
LowLipid	sL_VLDL_FC.nmr	1089	2869	-0.429274	0.0166718	-0.462704	-0.396555
LowLipid	sL_VLDL_L.nmr	1089	2869	-0.366742	0.0154335	-0.396224	-0.338861
LowLipid	sL_VLDL_P.nmr	1089	2869	-0.353085	0.015298	-0.381724	-0.324711
LowLipid	sL_VLDL_PL.nmr	1089	2869	-0.41734	0.0155262	-0.447	-0.388162
LowLipid	sL_VLDL_TG.nmr	1089	2869	-0.330402	0.0153822	-0.359317	-0.301328
LowLipid	sMUFA.nmr	1089	2869	-0.735488	0.0132051	-0.759665	-0.710586
LowLipid	sM_HDL_TG.nmr	1089	2869	-0.375264	0.014444	-0.402288	-0.349506
LowLipid	sM_VLDL_C.nmr	1089	2869	-0.551937	0.0136681	-0.577682	-0.525771
LowLipid	sM_VLDL_CE.nmr	1089	2869	-0.589151	0.0136305	-0.614734	-0.562722
LowLipid	sM_VLDL_FC.nmr	1089	2869	-0.461979	0.0141486	-0.490312	-0.435658
LowLipid	sM_VLDL_L.nmr	1089	2869	-0.406131	0.0136055	-0.434321	-0.381476
LowLipid	sM_VLDL_P.nmr	1089	2869	-0.381917	0.0136466	-0.410329	-0.356378
LowLipid	sM_VLDL_PL.nmr	1089	2869	-0.436028	0.0135873	-0.464227	-0.410809
LowLipid	sM_VLDL_TG.nmr	1089	2869	-0.301829	0.01368	-0.32994	-0.276655
LowLipid	sS_HDL_TG.nmr	1089	2869	-0.19913	0.0133918	-0.225548	-0.171929
LowLipid	sS_VLDL_FC.nmr	1089	2869	-0.642508	0.0129871	-0.666873	-0.616668
LowLipid	sS_VLDL_L.nmr	1089	2869	-0.573131	0.0130393	-0.596428	-0.548591
LowLipid	sS_VLDL_P.nmr	1089	2869	-0.525313	0.0133	-0.549271	-0.499678
LowLipid	sS_VLDL_PL.nmr	1089	2869	-0.563928	0.0131648	-0.58865	-0.538207
LowLipid	sS_VLDL_TG.nmr	1089	2869	-0.371103	0.0134566	-0.397211	-0.34603
LowLipid	sTG.nmr	1089	2869	-0.499976	0.0132757	-0.525921	-0.474715
LowLipid	sVLDL_D.nmr	1089	2869	-0.0959746	0.015308	-0.12544	-0.0676557
LowLipid	sVLDL_PL.nmr	1089	2869	-0.644764	0.0169293	-0.677361	-0.61148
LowLipid	sVLDL_TG.nmr	1089	2869	-0.36797	0.0135604	-0.39624	-0.342211
LowLipid	sXS_VLDL_TG.nmr	1089	2869	-0.562427	0.0135238	-0.58725	-0.537549
LowLipid	sAPOA1.nmr	1089	2869	-0.763436	0.0147478	-0.791695	-0.735314
LowLipid	sHDL2C.nmr	1089	2869	-0.408629	0.0186746	-0.443238	-0.372699
LowLipid	sHDL3C.nmr	1089	2869	-0.711243	0.0162373	-0.741982	-0.678121
LowLipid	sHDLC.nmr	1089	2869	-0.490106	0.0155056	-0.51787	-0.459586
LowLipid	sHDL_D.nmr	1089	2869	-0.267913	0.0169814	-0.300311	-0.234682
LowLipid	sHDL_PL.nmr	1089	2869	-0.391816	0.021651	-0.431552	-0.348952
LowLipid	sL_HDL_C.nmr	1089	2869	-0.226489	0.0158688	-0.256602	-0.19435
LowLipid	sL_HDL_CE.nmr	1089	2869	-0.219409	0.0159575	-0.249316	-0.18702
LowLipid	sL_HDL_FC.nmr	1089	2869	-0.261146	0.0155099	-0.290012	-0.230983
LowLipid	sL_HDL_L.nmr	1089	2869	-0.302226	0.0157692	-0.331534	-0.271097
LowLipid	sL_HDL_P.nmr	1089	2869	-0.310757	0.0158138	-0.339223	-0.280695
LowLipid	sL_HDL_PL.nmr	1089	2869	-0.362896	0.0154113	-0.390581	-0.333082
LowLipid	sXL_HDL_C.nmr	1089	2869	-0.413914	0.0167066	-0.443446	-0.383284
LowLipid	sXL_HDL_CE.nmr	1089	2869	-0.413091	0.0166029	-0.443646	-0.382475
LowLipid	sXL_HDL_FC.nmr	1089	2869	-0.402339	0.0169732	-0.433249	-0.37078
LowLipid	sXL_HDL_L.nmr	1089	2869	-0.383682	0.0165935	-0.414378	-0.351825
LowLipid	sXL_HDL_P.nmr	1089	2869	-0.379093	0.0164963	-0.411006	-0.346157
LowLipid	sM_HDL_C.nmr	1089	2869	-0.391985	0.015609	-0.422097	-0.360383
LowLipid	sM_HDL_CE.nmr	1089	2869	-0.35317	0.0156931	-0.38455	-0.322156
LowLipid	sM_HDL_FC.nmr	1089	2869	-0.541378	0.0151234	-0.571085	-0.512435
LowLipid	sM_HDL_L.nmr	1089	2869	-0.4724	0.0154349	-0.502649	-0.443413
LowLipid	sM_HDL_P.nmr	1089	2869	-0.481673	0.0154128	-0.512676	-0.451791
LowLipid	sM_HDL_PL.nmr	1089	2869	-0.50344	0.0151653	-0.533831	-0.474679
LowLipid	sS_HDL_C.nmr	1089	2869	-0.56227	0.0137553	-0.589894	-0.535427
LowLipid	sS_HDL_CE.nmr	1089	2869	-0.577549	0.0139632	-0.605556	-0.550939
LowLipid	sS_HDL_FC.nmr	1089	2869	-0.25468	0.0153179	-0.284372	-0.224251
LowLipid	sS_HDL_L.nmr	1089	2869	-0.403816	0.0143335	-0.430985	-0.376785
LowLipid	sS_HDL_P.nmr	1089	2869	-0.352886	0.0146805	-0.381018	-0.325011
LowLipid	sS_HDL_PL.nmr	1089	2869	-0.112697	0.0151626	-0.143833	-0.0846054
LowLipid	sFAW6.nmr	1089	2869	-1.03253	0.0129875	-1.05622	-1.00804
LowLipid	sLA.nmr	1089	2869	-0.973719	0.0138517	-1.00045	-0.947329
LowLipid	sPC.nmr	1089	2869	-0.945056	0.0134085	-0.97017	-0.91949
LowLipid	sPUFA.nmr	1089	2869	-1.05255	0.0129667	-1.07731	-1.02615
LowLipid	sSFA.nmr	1089	2869	-0.84395	0.0134308	-0.870159	-0.818373
LowLipid	sTOTCHO.nmr	1089	2869	-0.962077	0.0133786	-0.987974	-0.936445
LowLipid	sTOTFA.nmr	1089	2869	-0.944718	0.0128853	-0.968763	-0.920065
LowLipid	sTOTPG.nmr	1089	2869	-0.924738	0.013723	-0.950962	-0.898033
LowLipid	sTOTPL.nmr	1089	2869	-1.00717	0.0193099	-1.04571	-0.973223
LowLipid	sIDL_TG.nmr	1089	2869	-0.708334	0.0141083	-0.734202	-0.68213
LowLipid	sLDL_TG.nmr	1089	2869	-0.80977	0.0145245	-0.837063	-0.780287
LowLipid	sL_LDL_TG.nmr	1089	2869	-0.788891	0.0146336	-0.818804	-0.760239
LowLipid	sM_LDL_TG.nmr	1089	2869	-0.802531	0.0151414	-0.833182	-0.771133
LowLipid	sS_LDL_TG.nmr	1089	2869	-0.83719	0.0143697	-0.865389	-0.8079
LowLipid	sREMNANT_C.nmr	1089	2869	-0.884069	0.0132437	-0.910549	-0.857731
LowLipid	sS_VLDL_C.nmr	1089	2869	-0.717477	0.0132778	-0.744106	-0.690582
LowLipid	sS_VLDL_CE.nmr	1089	2869	-0.715992	0.0141132	-0.743844	-0.687615
LowLipid	sVLDL_C.nmr	1089	2869	-0.683986	0.0129039	-0.709068	-0.65951
LowLipid	sILE.nmr	1089	2869	-0.259179	0.015862	-0.288473	-0.226203
LowLipid	sLEU.nmr	1089	2869	-0.244628	0.0169394	-0.278278	-0.211133
LowLipid	sVAL.nmr	1089	2869	-0.148328	0.0170946	-0.179552	-0.114115
LowLipid	sDHA.nmr	1089	2869	-0.754226	0.0157315	-0.781544	-0.72001
LowLipid	sFAW3.nmr	1089	2869	-0.81322	0.0149836	-0.843346	-0.78372
LowLipid	MALE	1089	2869	1	0	1	1
LowLipid	AGE	1089	2869	19.8875	0.363688	19.2278	20.6881
LowLipid	sINS	1089	2869	-0.123679	0.0221819	-0.167173	-0.0835145
LowLipid	sCHOL	1089	2869	-1.07295	0.022511	-1.12098	-1.03058
LowLipid	sTG	1089	2869	-0.392241	0.0271522	-0.44033	-0.33814
LowLipid	sHDLC	1089	2869	-0.38408	0.0372141	-0.454714	-0.317371
LowLipid	sLDLC	1089	2869	-0.943462	0.0227007	-0.990383	-0.899108
LowLipid	sCRP	1089	2869	-0.0852936	0.0234752	-0.129923	-0.039952
LowLipid	sGGT	1089	2869	-0.352325	0.0269838	-0.408091	-0.295189
LowLipid	sALT	1089	2869	-0.224189	0.0297805	-0.28133	-0.168225
LowLipid	sAST	1089	2869	-0.217972	0.0329079	-0.283109	-0.153818
LowLipid	sACACE.nmr	1089	2869	-0.00668356	0.0227695	-0.047569	0.0396565
LowLipid	sACE.nmr	1089	2869	0.0156218	0.0239275	-0.0331109	0.0618264
LowLipid	sALA.nmr	1089	2869	-0.240872	0.0265644	-0.295645	-0.194113
LowLipid	sALB.nmr	1089	2869	-0.143672	0.0258954	-0.200722	-0.0986762
LowLipid	sBOHBUT.nmr	1089	2869	-0.030918	0.0226383	-0.0740425	0.0126762
LowLipid	sCIT.nmr	1089	2869	0.0551418	0.026933	0.00162929	0.103102
LowLipid	sCREA.nmr	1089	2869	-0.0443454	0.0310228	-0.103609	0.0174125
LowLipid	sGLUC.nmr	1089	2869	-0.121363	0.024703	-0.168285	-0.0747238
LowLipid	sGLN.nmr	1089	2869	0.0913783	0.0246381	0.0418686	0.137833
LowLipid	sGP.nmr	1089	2869	-0.297562	0.0252199	-0.347948	-0.250275
LowLipid	sHIS.nmr	1089	2869	-0.00018406	0.0238205	-0.0451476	0.0476025
LowLipid	sLAC.nmr	1089	2869	-0.1235	0.0232601	-0.167027	-0.0806533
LowLipid	sLDL_D.nmr	1089	2869	0.554126	0.0287801	0.495705	0.613922
LowLipid	sPHE.nmr	1089	2869	-0.130858	0.0263686	-0.183045	-0.0803842
LowLipid	sPYR.nmr	1089	2869	-0.138909	0.0248273	-0.184606	-0.0868825
LowLipid	sTYR.nmr	1089	2869	-0.0900439	0.0253279	-0.137	-0.0392015
LowLipid	sUNSAT.nmr	1089	2869	-0.195738	0.0258625	-0.244317	-0.143369
LowLipid	sGLUC	1089	2869	-0.102471	0.0275916	-0.156278	-0.047225
LowLipid	sGLY.nmr	1089	2869	0.0585866	0.0416628	-0.0259296	0.141379
LowLipid	sCREA	1089	2869	0.0397246	0.0496435	-0.0489285	0.135155
LowLipid	BMI	1089	2869	-0.320607	0.0304987	-0.382401	-0.263956
LowLipid	WHR	1089	2869	-0.182662	0.0290128	-0.237626	-0.125552
LowLipid	WHER	1089	2869	-0.304857	0.0278147	-0.360369	-0.251836
LowLipid	SBP	1089	2869	-0.235247	0.0309543	-0.295413	-0.174664
LowLipid	sHBA1C	1089	2869	0.00417626	0.0407879	-0.0745448	0.0822213
LowLipid	sAPOB.nmr	1089	2869	-0.89944	0.0202796	-0.938093	-0.859817
LowLipid	sCHOL.nmr	1089	2869	-1.08509	0.0193363	-1.12213	-1.04846
LowLipid	sESTC.nmr	1089	2869	-1.06526	0.0186959	-1.10179	-1.0295
LowLipid	sFREEC.nmr	1089	2869	-1.04162	0.0202772	-1.08195	-1.00276
LowLipid	sIDL_C.nmr	1089	2869	-0.953139	0.0211684	-0.996308	-0.914344
LowLipid	sIDL_CE.nmr	1089	2869	-0.941915	0.0213009	-0.986993	-0.903569
LowLipid	sIDL_FC.nmr	1089	2869	-0.938785	0.0208726	-0.98068	-0.89835
LowLipid	sIDL_L.nmr	1089	2869	-0.980939	0.0203023	-1.02276	-0.944969
LowLipid	sIDL_P.nmr	1089	2869	-0.974483	0.0203121	-1.0161	-0.939169
LowLipid	sIDL_PL.nmr	1089	2869	-0.955288	0.020863	-0.996988	-0.915818
LowLipid	sLDLC.nmr	1089	2869	-0.978257	0.0217755	-1.02402	-0.936921
LowLipid	sLDL_PL.nmr	1089	2869	-0.9713	0.0320333	-1.03011	-0.909451
LowLipid	sL_LDL_C.nmr	1089	2869	-0.985967	0.0216353	-1.02964	-0.945678
LowLipid	sL_LDL_CE.nmr	1089	2869	-0.997721	0.0220421	-1.04161	-0.95584
LowLipid	sL_LDL_FC.nmr	1089	2869	-0.934594	0.0205287	-0.976697	-0.89577
LowLipid	sL_LDL_L.nmr	1089	2869	-0.999315	0.0208735	-1.04046	-0.961342
LowLipid	sL_LDL_P.nmr	1089	2869	-0.995557	0.0208487	-1.03548	-0.956734
LowLipid	sL_LDL_PL.nmr	1089	2869	-0.997976	0.0203967	-1.03724	-0.960297
LowLipid	sM_LDL_C.nmr	1089	2869	-0.971219	0.0224845	-1.0185	-0.928469
LowLipid	sM_LDL_CE.nmr	1089	2869	-0.975808	0.0237693	-1.02664	-0.931648
LowLipid	sM_LDL_FC.nmr	1089	2869	-0.962188	0.0205559	-1.0048	-0.922749
LowLipid	sM_LDL_L.nmr	1089	2869	-0.996873	0.0212776	-1.03929	-0.95637
LowLipid	sM_LDL_P.nmr	1089	2869	-0.995189	0.0214592	-1.03867	-0.953465
LowLipid	sM_LDL_PL.nmr	1089	2869	-1.02114	0.0202309	-1.05869	-0.980049
LowLipid	sNONHDL_C.nmr	1089	2869	-0.902665	0.0343759	-0.967078	-0.837197
LowLipid	sSM.nmr	1089	2869	-0.893225	0.0229741	-0.937292	-0.849749
LowLipid	sS_LDL_C.nmr	1089	2869	-0.978326	0.0223067	-1.02345	-0.936253
LowLipid	sS_LDL_CE.nmr	1089	2869	-0.976697	0.0235705	-1.02616	-0.933046
LowLipid	sS_LDL_FC.nmr	1089	2869	-0.954774	0.020533	-0.996648	-0.91576
LowLipid	sS_LDL_L.nmr	1089	2869	-1.02389	0.0208439	-1.06595	-0.982465
LowLipid	sS_LDL_P.nmr	1089	2869	-1.01844	0.0209759	-1.0605	-0.97702
LowLipid	sS_LDL_PL.nmr	1089	2869	-1.04238	0.0200335	-1.08009	-1.00131
LowLipid	sXS_VLDL_C.nmr	1089	2869	-0.702071	0.0211696	-0.743819	-0.663754
LowLipid	sXS_VLDL_CE.nmr	1089	2869	-0.629858	0.0216944	-0.67303	-0.589542
LowLipid	sXS_VLDL_FC.nmr	1089	2869	-0.804025	0.0201569	-0.842848	-0.766845
LowLipid	sXS_VLDL_L.nmr	1089	2869	-0.856361	0.020467	-0.897096	-0.817634
LowLipid	sXS_VLDL_P.nmr	1089	2869	-0.86246	0.0208815	-0.907706	-0.823454
LowLipid	sXS_VLDL_PL.nmr	1089	2869	-0.976094	0.0206948	-1.01791	-0.937207
LowLipid	sHDL_TG.nmr	1089	2869	-0.476908	0.0224899	-0.521091	-0.431535
LowLipid	sL_VLDL_C.nmr	1089	2869	-0.407564	0.024239	-0.454207	-0.357456
LowLipid	sL_VLDL_CE.nmr	1089	2869	-0.390648	0.0238573	-0.437203	-0.341512
LowLipid	sL_VLDL_FC.nmr	1089	2869	-0.410912	0.0273705	-0.464184	-0.359483
LowLipid	sL_VLDL_L.nmr	1089	2869	-0.364993	0.0241679	-0.411194	-0.313345
LowLipid	sL_VLDL_P.nmr	1089	2869	-0.351472	0.0241552	-0.39814	-0.30165
LowLipid	sL_VLDL_PL.nmr	1089	2869	-0.412046	0.0248945	-0.460638	-0.361881
LowLipid	sL_VLDL_TG.nmr	1089	2869	-0.332724	0.0244741	-0.378865	-0.280356
LowLipid	sMUFA.nmr	1089	2869	-0.730162	0.0220244	-0.771129	-0.685507
LowLipid	sM_HDL_TG.nmr	1089	2869	-0.411395	0.0231284	-0.455156	-0.36876
LowLipid	sM_VLDL_C.nmr	1089	2869	-0.562348	0.0213371	-0.602351	-0.521998
LowLipid	sM_VLDL_CE.nmr	1089	2869	-0.600258	0.0207278	-0.638349	-0.560642
LowLipid	sM_VLDL_FC.nmr	1089	2869	-0.470419	0.023078	-0.516101	-0.425113
LowLipid	sM_VLDL_L.nmr	1089	2869	-0.423849	0.0217346	-0.464644	-0.382728
LowLipid	sM_VLDL_P.nmr	1089	2869	-0.398411	0.0221096	-0.441064	-0.353888
LowLipid	sM_VLDL_PL.nmr	1089	2869	-0.446327	0.0218672	-0.488826	-0.403647
LowLipid	sM_VLDL_TG.nmr	1089	2869	-0.328339	0.0223482	-0.370993	-0.285762
LowLipid	sS_HDL_TG.nmr	1089	2869	-0.196872	0.0210078	-0.235375	-0.156542
LowLipid	sS_VLDL_FC.nmr	1089	2869	-0.653874	0.0219384	-0.695676	-0.608417
LowLipid	sS_VLDL_L.nmr	1089	2869	-0.592638	0.0213593	-0.633422	-0.550255
LowLipid	sS_VLDL_P.nmr	1089	2869	-0.54178	0.0221097	-0.584169	-0.500263
LowLipid	sS_VLDL_PL.nmr	1089	2869	-0.582283	0.0220181	-0.625318	-0.539286
LowLipid	sS_VLDL_TG.nmr	1089	2869	-0.3945	0.02254	-0.439924	-0.352678
LowLipid	sTG.nmr	1089	2869	-0.504516	0.0219102	-0.543864	-0.460487
LowLipid	sVLDL_D.nmr	1089	2869	-0.120891	0.0236373	-0.164749	-0.0726079
LowLipid	sVLDL_PL.nmr	1089	2869	-0.629721	0.0333531	-0.698017	-0.568237
LowLipid	sVLDL_TG.nmr	1089	2869	-0.388005	0.0222953	-0.429667	-0.343868
LowLipid	sXS_VLDL_TG.nmr	1089	2869	-0.589007	0.0227245	-0.634703	-0.546233
LowLipid	sAPOA1.nmr	1089	2869	-0.782097	0.0249482	-0.831703	-0.736036
LowLipid	sHDL2C.nmr	1089	2869	-0.376797	0.0303363	-0.435377	-0.320508
LowLipid	sHDL3C.nmr	1089	2869	-0.680173	0.0253966	-0.730309	-0.63102
LowLipid	sHDLC.nmr	1089	2869	-0.464843	0.0258964	-0.518205	-0.414978
LowLipid	sHDL_D.nmr	1089	2869	-0.275074	0.0273233	-0.328656	-0.226119
LowLipid	sHDL_PL.nmr	1089	2869	-0.404425	0.0357255	-0.471252	-0.335395
LowLipid	sL_HDL_C.nmr	1089	2869	-0.189923	0.0256385	-0.237419	-0.142716
LowLipid	sL_HDL_CE.nmr	1089	2869	-0.183907	0.0257765	-0.232671	-0.136327
LowLipid	sL_HDL_FC.nmr	1089	2869	-0.220518	0.025094	-0.267296	-0.174775
LowLipid	sL_HDL_L.nmr	1089	2869	-0.273823	0.0255965	-0.32106	-0.228173
LowLipid	sL_HDL_P.nmr	1089	2869	-0.27948	0.0255496	-0.328625	-0.234012
LowLipid	sL_HDL_PL.nmr	1089	2869	-0.338838	0.0252461	-0.385967	-0.2923
LowLipid	sXL_HDL_C.nmr	1089	2869	-0.399707	0.0252737	-0.451261	-0.352493
LowLipid	sXL_HDL_CE.nmr	1089	2869	-0.389397	0.0250801	-0.440064	-0.343132
LowLipid	sXL_HDL_FC.nmr	1089	2869	-0.399873	0.0260789	-0.455876	-0.352653
LowLipid	sXL_HDL_L.nmr	1089	2869	-0.373012	0.0262208	-0.430093	-0.326984
LowLipid	sXL_HDL_P.nmr	1089	2869	-0.366165	0.0260408	-0.422739	-0.319985
LowLipid	sM_HDL_C.nmr	1089	2869	-0.400199	0.0242772	-0.444993	-0.353364
LowLipid	sM_HDL_CE.nmr	1089	2869	-0.362324	0.0243329	-0.408047	-0.315316
LowLipid	sM_HDL_FC.nmr	1089	2869	-0.553216	0.0235869	-0.598393	-0.506597
LowLipid	sM_HDL_L.nmr	1089	2869	-0.48879	0.0245676	-0.534912	-0.441706
LowLipid	sM_HDL_P.nmr	1089	2869	-0.503573	0.0246207	-0.550174	-0.457686
LowLipid	sM_HDL_PL.nmr	1089	2869	-0.521842	0.0241857	-0.56641	-0.476865
LowLipid	sS_HDL_C.nmr	1089	2869	-0.524021	0.0206895	-0.56489	-0.485315
LowLipid	sS_HDL_CE.nmr	1089	2869	-0.532214	0.0203154	-0.572001	-0.494568
LowLipid	sS_HDL_FC.nmr	1089	2869	-0.238581	0.0246784	-0.287347	-0.192781
LowLipid	sS_HDL_L.nmr	1089	2869	-0.405054	0.0234096	-0.452753	-0.36229
LowLipid	sS_HDL_P.nmr	1089	2869	-0.362556	0.0235053	-0.410269	-0.317704
LowLipid	sS_HDL_PL.nmr	1089	2869	-0.115336	0.0248956	-0.163278	-0.0670076
LowLipid	sFAW6.nmr	1089	2869	-1.04463	0.0205586	-1.08243	-1.00389
LowLipid	sLA.nmr	1089	2869	-0.978568	0.0217665	-1.02039	-0.936563
LowLipid	sPC.nmr	1089	2869	-0.98181	0.0210942	-1.02146	-0.941586
LowLipid	sPUFA.nmr	1089	2869	-1.05555	0.020502	-1.09452	-1.01613
LowLipid	sSFA.nmr	1089	2869	-0.84761	0.020429	-0.88778	-0.807905
LowLipid	sTOTCHO.nmr	1089	2869	-0.994624	0.0206596	-1.03462	-0.95546
LowLipid	sTOTFA.nmr	1089	2869	-0.943886	0.0207026	-0.982929	-0.900841
LowLipid	sTOTPG.nmr	1089	2869	-0.965855	0.0214341	-1.00783	-0.926742
LowLipid	sTOTPL.nmr	1089	2869	-1.06455	0.0318454	-1.12298	-1.00843
LowLipid	sIDL_TG.nmr	1089	2869	-0.73768	0.0227426	-0.783468	-0.693979
LowLipid	sLDL_TG.nmr	1089	2869	-0.837827	0.0238585	-0.882528	-0.791981
LowLipid	sL_LDL_TG.nmr	1089	2869	-0.820058	0.0238556	-0.865321	-0.77413
LowLipid	sM_LDL_TG.nmr	1089	2869	-0.832015	0.0242722	-0.876947	-0.785658
LowLipid	sS_LDL_TG.nmr	1089	2869	-0.861033	0.0243864	-0.907506	-0.813607
LowLipid	sREMNANT_C.nmr	1089	2869	-0.884631	0.0209368	-0.926818	-0.847367
LowLipid	sS_VLDL_C.nmr	1089	2869	-0.72853	0.0210483	-0.769981	-0.687529
LowLipid	sS_VLDL_CE.nmr	1089	2869	-0.724897	0.0218811	-0.767019	-0.682591
LowLipid	sVLDL_C.nmr	1089	2869	-0.68731	0.0197102	-0.721751	-0.649171
LowLipid	sILE.nmr	1089	2869	-0.228104	0.022945	-0.273157	-0.181833
LowLipid	sLEU.nmr	1089	2869	-0.196536	0.0242385	-0.243512	-0.149363
LowLipid	sVAL.nmr	1089	2869	-0.118906	0.0259558	-0.16861	-0.0625435
LowLipid	sDHA.nmr	1089	2869	-0.758283	0.0244722	-0.805562	-0.710194
LowLipid	sFAW3.nmr	1089	2869	-0.795008	0.0221845	-0.838571	-0.753134
LowLipid	MALE	1089	2869	0	0	0	0
LowLipid	AGE	1089	2869	20.6708	0.322875	20.0759	21.3479
LowLipid	sINS	1089	2869	-0.136168	0.0205186	-0.175295	-0.0949337
LowLipid	sCHOL	1089	2869	-1.06096	0.0189468	-1.09676	-1.02629
LowLipid	sTG	1089	2869	-0.400348	0.0186787	-0.434733	-0.364992
LowLipid	sHDLC	1089	2869	-0.40922	0.0219755	-0.450545	-0.36529
LowLipid	sLDLC	1089	2869	-0.913137	0.0232867	-0.961281	-0.868874
LowLipid	sCRP	1089	2869	-0.168442	0.0230621	-0.216109	-0.126806
LowLipid	sGGT	1089	2869	-0.218429	0.0291464	-0.272102	-0.159747
LowLipid	sALT	1089	2869	-0.152726	0.0257761	-0.204862	-0.105057
LowLipid	sAST	1089	2869	-0.0830088	0.0285263	-0.140722	-0.0308353
LowLipid	sACACE.nmr	1089	2869	-0.0631554	0.0213731	-0.105373	-0.0192855
LowLipid	sACE.nmr	1089	2869	-0.00438971	0.0222897	-0.0457723	0.0390134
LowLipid	sALA.nmr	1089	2869	-0.254011	0.0225604	-0.298139	-0.207734
LowLipid	sALB.nmr	1089	2869	-0.121692	0.0239435	-0.169938	-0.0768795
LowLipid	sBOHBUT.nmr	1089	2869	-0.100746	0.0222005	-0.146416	-0.0569938
LowLipid	sCIT.nmr	1089	2869	0.0457229	0.0236103	-0.000455106	0.0948828
LowLipid	sCREA.nmr	1089	2869	-0.0820443	0.0242388	-0.135314	-0.0401364
LowLipid	sGLUC.nmr	1089	2869	-0.159866	0.0238385	-0.206088	-0.112532
LowLipid	sGLN.nmr	1089	2869	0.1065	0.0258437	0.0560993	0.153779
LowLipid	sGP.nmr	1089	2869	-0.370186	0.0209976	-0.408406	-0.330533
LowLipid	sHIS.nmr	1089	2869	-0.0777412	0.0227518	-0.125065	-0.0307324
LowLipid	sLAC.nmr	1089	2869	-0.132506	0.0215341	-0.171619	-0.0901127
LowLipid	sLDL_D.nmr	1089	2869	0.586705	0.0258918	0.535227	0.633479
LowLipid	sPHE.nmr	1089	2869	-0.19761	0.020812	-0.238595	-0.15573
LowLipid	sPYR.nmr	1089	2869	-0.167678	0.0224057	-0.209608	-0.124467
LowLipid	sTYR.nmr	1089	2869	-0.103429	0.0225596	-0.148508	-0.0574739
LowLipid	sUNSAT.nmr	1089	2869	-0.237957	0.0223856	-0.2817	-0.195995
LowLipid	sGLUC	1089	2869	-0.114736	0.0249547	-0.16294	-0.0651166
LowLipid	sGLY.nmr	1089	2869	0.166125	0.0366369	0.0948055	0.236121
LowLipid	sCREA	1089	2869	-0.061996	0.0361793	-0.132049	0.00925745
LowLipid	BMI	1089	2869	-0.283476	0.0271878	-0.332228	-0.230015
LowLipid	WHR	1089	2869	-0.217492	0.0239743	-0.263907	-0.171062
LowLipid	WHER	1089	2869	-0.29047	0.0297899	-0.345545	-0.235486
LowLipid	SBP	1089	2869	-0.194126	0.0272243	-0.246472	-0.140779
LowLipid	sHBA1C	1089	2869	-0.132489	0.0318972	-0.193556	-0.0675904
LowLipid	sAPOB.nmr	1089	2869	-0.902799	0.0176556	-0.936551	-0.866042
LowLipid	sCHOL.nmr	1089	2869	-1.08949	0.0157511	-1.11902	-1.05639
LowLipid	sESTC.nmr	1089	2869	-1.07932	0.015725	-1.10947	-1.04814
LowLipid	sFREEC.nmr	1089	2869	-1.03692	0.016354	-1.06658	-1.00477
LowLipid	sIDL_C.nmr	1089	2869	-0.959508	0.0179862	-0.996339	-0.926628
LowLipid	sIDL_CE.nmr	1089	2869	-0.950078	0.0183739	-0.986304	-0.91618
LowLipid	sIDL_FC.nmr	1089	2869	-0.951471	0.0167497	-0.985735	-0.918307
LowLipid	sIDL_L.nmr	1089	2869	-0.979295	0.0171403	-1.01298	-0.947887
LowLipid	sIDL_P.nmr	1089	2869	-0.969097	0.0167446	-1.00238	-0.938928
LowLipid	sIDL_PL.nmr	1089	2869	-0.958888	0.0166349	-0.992439	-0.928076
LowLipid	sLDLC.nmr	1089	2869	-0.99252	0.0179178	-1.02893	-0.960158
LowLipid	sLDL_PL.nmr	1089	2869	-0.999142	0.0237973	-1.04919	-0.953729
LowLipid	sL_LDL_C.nmr	1089	2869	-0.991869	0.0176998	-1.02853	-0.959793
LowLipid	sL_LDL_CE.nmr	1089	2869	-0.99827	0.0180134	-1.03502	-0.965014
LowLipid	sL_LDL_FC.nmr	1089	2869	-0.965262	0.0168982	-1.00144	-0.934163
LowLipid	sL_LDL_L.nmr	1089	2869	-1.00428	0.0170288	-1.03789	-0.972559
LowLipid	sL_LDL_P.nmr	1089	2869	-1.00302	0.0167829	-1.03553	-0.972966
LowLipid	sL_LDL_PL.nmr	1089	2869	-0.999153	0.0168564	-1.03235	-0.969004
LowLipid	sM_LDL_C.nmr	1089	2869	-0.980842	0.0183007	-1.01743	-0.947042
LowLipid	sM_LDL_CE.nmr	1089	2869	-0.977407	0.0189773	-1.01583	-0.940996
LowLipid	sM_LDL_FC.nmr	1089	2869	-0.995241	0.0176072	-1.02916	-0.961563
LowLipid	sM_LDL_L.nmr	1089	2869	-1.00726	0.0175568	-1.04136	-0.97306
LowLipid	sM_LDL_P.nmr	1089	2869	-1.00129	0.0173649	-1.03448	-0.967516
LowLipid	sM_LDL_PL.nmr	1089	2869	-1.03451	0.0174997	-1.06785	-0.998638
LowLipid	sNONHDL_C.nmr	1089	2869	-0.93155	0.022189	-0.976377	-0.886877
LowLipid	sSM.nmr	1089	2869	-0.940958	0.0184774	-0.977441	-0.90438
LowLipid	sS_LDL_C.nmr	1089	2869	-0.994854	0.0183334	-1.03004	-0.959814
LowLipid	sS_LDL_CE.nmr	1089	2869	-0.986584	0.0189654	-1.02387	-0.949555
LowLipid	sS_LDL_FC.nmr	1089	2869	-1.00093	0.0184822	-1.03629	-0.966439
LowLipid	sS_LDL_L.nmr	1089	2869	-1.03722	0.0173898	-1.07128	-1.00427
LowLipid	sS_LDL_P.nmr	1089	2869	-1.02735	0.0174753	-1.06165	-0.995117
LowLipid	sS_LDL_PL.nmr	1089	2869	-1.06205	0.0177146	-1.09547	-1.02647
LowLipid	sXS_VLDL_C.nmr	1089	2869	-0.711065	0.0190918	-0.751101	-0.671298
LowLipid	sXS_VLDL_CE.nmr	1089	2869	-0.638525	0.0197561	-0.677474	-0.598497
LowLipid	sXS_VLDL_FC.nmr	1089	2869	-0.811943	0.0173834	-0.847775	-0.778339
LowLipid	sXS_VLDL_L.nmr	1089	2869	-0.826213	0.017555	-0.860745	-0.792122
LowLipid	sXS_VLDL_P.nmr	1089	2869	-0.829076	0.0171077	-0.864217	-0.797097
LowLipid	sXS_VLDL_PL.nmr	1089	2869	-0.934887	0.0167215	-0.968358	-0.903508
LowLipid	sHDL_TG.nmr	1089	2869	-0.470708	0.0197611	-0.512462	-0.432825
LowLipid	sL_VLDL_C.nmr	1089	2869	-0.410238	0.0217985	-0.451725	-0.36601
LowLipid	sL_VLDL_CE.nmr	1089	2869	-0.371774	0.0218995	-0.415891	-0.325875
LowLipid	sL_VLDL_FC.nmr	1089	2869	-0.445281	0.0223697	-0.485154	-0.396395
LowLipid	sL_VLDL_L.nmr	1089	2869	-0.368254	0.0213502	-0.409897	-0.326903
LowLipid	sL_VLDL_P.nmr	1089	2869	-0.354483	0.0213137	-0.396142	-0.313378
LowLipid	sL_VLDL_PL.nmr	1089	2869	-0.421905	0.0211774	-0.462244	-0.378642
LowLipid	sL_VLDL_TG.nmr	1089	2869	-0.328424	0.021141	-0.369997	-0.288349
LowLipid	sMUFA.nmr	1089	2869	-0.740112	0.0189493	-0.773827	-0.703191
LowLipid	sM_HDL_TG.nmr	1089	2869	-0.344228	0.0192295	-0.381462	-0.307512
LowLipid	sM_VLDL_C.nmr	1089	2869	-0.543106	0.0194343	-0.581448	-0.505002
LowLipid	sM_VLDL_CE.nmr	1089	2869	-0.57971	0.019564	-0.618426	-0.541718
LowLipid	sM_VLDL_FC.nmr	1089	2869	-0.454806	0.0197141	-0.493294	-0.416777
LowLipid	sM_VLDL_L.nmr	1089	2869	-0.391125	0.0190834	-0.429234	-0.35464
LowLipid	sM_VLDL_P.nmr	1089	2869	-0.36789	0.0190131	-0.405524	-0.331224
LowLipid	sM_VLDL_PL.nmr	1089	2869	-0.427286	0.0190672	-0.464651	-0.391911
LowLipid	sM_VLDL_TG.nmr	1089	2869	-0.279296	0.0187884	-0.316613	-0.244368
LowLipid	sS_HDL_TG.nmr	1089	2869	-0.201121	0.0183129	-0.238479	-0.166128
LowLipid	sS_VLDL_FC.nmr	1089	2869	-0.632743	0.0178628	-0.66653	-0.597913
LowLipid	sS_VLDL_L.nmr	1089	2869	-0.556458	0.0180934	-0.589218	-0.519981
LowLipid	sS_VLDL_P.nmr	1089	2869	-0.511181	0.018213	-0.544472	-0.475529
LowLipid	sS_VLDL_PL.nmr	1089	2869	-0.548181	0.0180072	-0.582421	-0.513448
LowLipid	sS_VLDL_TG.nmr	1089	2869	-0.35104	0.0182306	-0.386123	-0.317357
LowLipid	sTG.nmr	1089	2869	-0.496128	0.0184015	-0.532237	-0.460835
LowLipid	sVLDL_D.nmr	1089	2869	-0.0746698	0.0212155	-0.115148	-0.0331003
LowLipid	sVLDL_PL.nmr	1089	2869	-0.656895	0.0176092	-0.690925	-0.623337
LowLipid	sVLDL_TG.nmr	1089	2869	-0.350928	0.0187645	-0.387228	-0.315658
LowLipid	sXS_VLDL_TG.nmr	1089	2869	-0.539597	0.017968	-0.573302	-0.503748
LowLipid	sAPOA1.nmr	1089	2869	-0.747287	0.0170506	-0.780622	-0.716161
LowLipid	sHDL2C.nmr	1089	2869	-0.436739	0.0238808	-0.486731	-0.390876
LowLipid	sHDL3C.nmr	1089	2869	-0.738728	0.0208597	-0.780464	-0.696424
LowLipid	sHDLC.nmr	1089	2869	-0.511911	0.0182721	-0.547522	-0.478527
LowLipid	sHDL_D.nmr	1089	2869	-0.261682	0.0204181	-0.299432	-0.22057
LowLipid	sHDL_PL.nmr	1089	2869	-0.38126	0.0260842	-0.432551	-0.327605
LowLipid	sL_HDL_C.nmr	1089	2869	-0.257311	0.0193218	-0.293943	-0.22171
LowLipid	sL_HDL_CE.nmr	1089	2869	-0.249334	0.0193759	-0.285799	-0.213046
LowLipid	sL_HDL_FC.nmr	1089	2869	-0.295372	0.0191268	-0.332453	-0.259484
LowLipid	sL_HDL_L.nmr	1089	2869	-0.326166	0.0190698	-0.3631	-0.291446
LowLipid	sL_HDL_P.nmr	1089	2869	-0.337111	0.0192668	-0.373777	-0.301931
LowLipid	sL_HDL_PL.nmr	1089	2869	-0.383164	0.0187062	-0.420642	-0.349304
LowLipid	sXL_HDL_C.nmr	1089	2869	-0.42605	0.0208657	-0.467531	-0.383519
LowLipid	sXL_HDL_CE.nmr	1089	2869	-0.433327	0.0207381	-0.475403	-0.391948
LowLipid	sXL_HDL_FC.nmr	1089	2869	-0.404443	0.0210409	-0.445456	-0.359838
LowLipid	sXL_HDL_L.nmr	1089	2869	-0.392736	0.0203075	-0.432567	-0.350917
LowLipid	sXL_HDL_P.nmr	1089	2869	-0.390127	0.0203519	-0.42869	-0.348767
LowLipid	sM_HDL_C.nmr	1089	2869	-0.384911	0.0195987	-0.423165	-0.345827
LowLipid	sM_HDL_CE.nmr	1089	2869	-0.345271	0.0196882	-0.383584	-0.305694
LowLipid	sM_HDL_FC.nmr	1089	2869	-0.531185	0.0194707	-0.56835	-0.494499
LowLipid	sM_HDL_L.nmr	1089	2869	-0.458319	0.0194864	-0.495207	-0.421405
LowLipid	sM_HDL_P.nmr	1089	2869	-0.462782	0.0194068	-0.499404	-0.425698
LowLipid	sM_HDL_PL.nmr	1089	2869	-0.487571	0.0193561	-0.525101	-0.449312
LowLipid	sS_HDL_C.nmr	1089	2869	-0.595176	0.0171321	-0.626816	-0.562715
LowLipid	sS_HDL_CE.nmr	1089	2869	-0.616519	0.0173229	-0.650395	-0.581438
LowLipid	sS_HDL_FC.nmr	1089	2869	-0.268626	0.0201718	-0.30725	-0.229467
LowLipid	sS_HDL_L.nmr	1089	2869	-0.402801	0.0187909	-0.441045	-0.367408
LowLipid	sS_HDL_P.nmr	1089	2869	-0.344577	0.0194926	-0.386045	-0.308989
LowLipid	sS_HDL_PL.nmr	1089	2869	-0.110463	0.020137	-0.153568	-0.0709135
LowLipid	sFAW6.nmr	1089	2869	-1.0221	0.016851	-1.05444	-0.988487
LowLipid	sLA.nmr	1089	2869	-0.969561	0.0179252	-1.00542	-0.933805
LowLipid	sPC.nmr	1089	2869	-0.913402	0.0173753	-0.948577	-0.879047
LowLipid	sPUFA.nmr	1089	2869	-1.04997	0.0168343	-1.0821	-1.01652
LowLipid	sSFA.nmr	1089	2869	-0.840834	0.0183291	-0.878914	-0.805438
LowLipid	sTOTCHO.nmr	1089	2869	-0.933994	0.0173587	-0.967343	-0.899631
LowLipid	sTOTFA.nmr	1089	2869	-0.945476	0.0176751	-0.980529	-0.910702
LowLipid	sTOTPG.nmr	1089	2869	-0.889279	0.0178759	-0.924041	-0.854055
LowLipid	sTOTPL.nmr	1089	2869	-0.959169	0.0234437	-1.00444	-0.914521
LowLipid	sIDL_TG.nmr	1089	2869	-0.683018	0.0176042	-0.715231	-0.648318
LowLipid	sLDL_TG.nmr	1089	2869	-0.785817	0.0184425	-0.822013	-0.749394
LowLipid	sL_LDL_TG.nmr	1089	2869	-0.762289	0.0184082	-0.798047	-0.725206
LowLipid	sM_LDL_TG.nmr	1089	2869	-0.7774	0.019241	-0.814594	-0.741922
LowLipid	sS_LDL_TG.nmr	1089	2869	-0.816932	0.0186274	-0.852752	-0.780602
LowLipid	sREMNANT_C.nmr	1089	2869	-0.883608	0.0176563	-0.918737	-0.849638
LowLipid	sS_VLDL_C.nmr	1089	2869	-0.708	0.0182372	-0.744648	-0.668618
LowLipid	sS_VLDL_CE.nmr	1089	2869	-0.708355	0.0191371	-0.747551	-0.667631
LowLipid	sVLDL_C.nmr	1089	2869	-0.68118	0.0186523	-0.718508	-0.641905
LowLipid	sILE.nmr	1089	2869	-0.285716	0.0213876	-0.32679	-0.243775
LowLipid	sLEU.nmr	1089	2869	-0.285986	0.0221694	-0.330529	-0.241947
LowLipid	sVAL.nmr	1089	2869	-0.173716	0.0223265	-0.214665	-0.127984
LowLipid	sDHA.nmr	1089	2869	-0.75072	0.0211688	-0.794394	-0.706641
LowLipid	sFAW3.nmr	1089	2869	-0.828928	0.0199685	-0.868649	-0.791751
HighHDLApoBplus	MALE	1088	2949	0.458679	0.0144202	0.429241	0.485748
HighHDLApoBplus	AGE	1088	2949	20.3215	0.242291	19.8674	20.8059
HighHDLApoBplus	sINS	1088	2949	-0.256344	0.0153879	-0.287329	-0.228216
HighHDLApoBplus	sCHOL	1088	2949	0.443849	0.0140614	0.416555	0.471293
HighHDLApoBplus	sTG	1088	2949	-0.259009	0.012883	-0.284746	-0.234426
HighHDLApoBplus	sHDLC	1088	2949	0.711812	0.0188422	0.679286	0.752087
HighHDLApoBplus	sLDLC	1088	2949	0.251584	0.0157104	0.222843	0.280513
HighHDLApoBplus	sCRP	1088	2949	-0.234415	0.0160814	-0.265531	-0.203078
HighHDLApoBplus	sGGT	1088	2949	-0.114465	0.0210511	-0.156948	-0.0734364
HighHDLApoBplus	sALT	1088	2949	0.0618066	0.0196558	0.02398	0.0992635
HighHDLApoBplus	sAST	1088	2949	0.133415	0.0232737	0.0841994	0.178505
HighHDLApoBplus	sACACE.nmr	1088	2949	0.019352	0.0166121	-0.0142623	0.0497561
HighHDLApoBplus	sACE.nmr	1088	2949	0.0748834	0.0170913	0.0432491	0.106665
HighHDLApoBplus	sALA.nmr	1088	2949	0.108807	0.0173835	0.0762754	0.141862
HighHDLApoBplus	sALB.nmr	1088	2949	0.15185	0.0174675	0.11789	0.185688
HighHDLApoBplus	sBOHBUT.nmr	1088	2949	0.0380044	0.0170399	0.00610439	0.0726676
HighHDLApoBplus	sCIT.nmr	1088	2949	0.117918	0.0173117	0.084866	0.150199
HighHDLApoBplus	sCREA.nmr	1088	2949	0.107187	0.0183727	0.072528	0.141243
HighHDLApoBplus	sGLUC.nmr	1088	2949	-0.0171637	0.0173026	-0.0528271	0.0142612
HighHDLApoBplus	sGLN.nmr	1088	2949	0.101465	0.018322	0.0675286	0.137411
HighHDLApoBplus	sGP.nmr	1088	2949	-0.267236	0.0139537	-0.294059	-0.240822
HighHDLApoBplus	sHIS.nmr	1088	2949	0.108826	0.0155842	0.0787179	0.140966
HighHDLApoBplus	sLAC.nmr	1088	2949	0.0208313	0.0160391	-0.0114973	0.0525692
HighHDLApoBplus	sLDL_D.nmr	1088	2949	-0.171831	0.0155023	-0.201354	-0.142286
HighHDLApoBplus	sPHE.nmr	1088	2949	-0.014631	0.0166331	-0.0442419	0.0180679
HighHDLApoBplus	sPYR.nmr	1088	2949	-0.0172483	0.0170291	-0.0492166	0.0154025
HighHDLApoBplus	sTYR.nmr	1088	2949	-0.0473995	0.017305	-0.0818676	-0.0121325
HighHDLApoBplus	sUNSAT.nmr	1088	2949	0.358817	0.0177192	0.324111	0.393345
HighHDLApoBplus	sGLUC	1088	2949	-0.0551851	0.0195183	-0.0924586	-0.0161617
HighHDLApoBplus	sGLY.nmr	1088	2949	0.0168055	0.0254522	-0.0343082	0.0660884
HighHDLApoBplus	sCREA	1088	2949	0.0813545	0.0280681	0.0262457	0.140982
HighHDLApoBplus	BMI	1088	2949	-0.251162	0.0191311	-0.288541	-0.212085
HighHDLApoBplus	WHR	1088	2949	-0.276502	0.0186616	-0.312287	-0.24102
HighHDLApoBplus	WHER	1088	2949	-0.335904	0.017453	-0.370313	-0.302806
HighHDLApoBplus	SBP	1088	2949	-0.00895834	0.0208598	-0.0499188	0.0306339
HighHDLApoBplus	sHBA1C	1088	2949	-0.152803	0.0266151	-0.205074	-0.0986708
HighHDLApoBplus	sAPOB.nmr	1088	2949	0.050714	0.0127341	0.0244825	0.0745279
HighHDLApoBplus	sCHOL.nmr	1088	2949	0.50789	0.0122447	0.484592	0.533345
HighHDLApoBplus	sESTC.nmr	1088	2949	0.502856	0.0120566	0.479567	0.527662
HighHDLApoBplus	sFREEC.nmr	1088	2949	0.482228	0.0132883	0.458069	0.509452
HighHDLApoBplus	sIDL_C.nmr	1088	2949	0.332056	0.0141292	0.30486	0.361526
HighHDLApoBplus	sIDL_CE.nmr	1088	2949	0.293844	0.0139721	0.265434	0.323875
HighHDLApoBplus	sIDL_FC.nmr	1088	2949	0.409519	0.0146287	0.382233	0.439368
HighHDLApoBplus	sIDL_L.nmr	1088	2949	0.330695	0.0144893	0.302365	0.358609
HighHDLApoBplus	sIDL_P.nmr	1088	2949	0.320159	0.0145734	0.291994	0.348781
HighHDLApoBplus	sIDL_PL.nmr	1088	2949	0.351427	0.0144327	0.323875	0.38115
HighHDLApoBplus	sLDLC.nmr	1088	2949	0.344867	0.0147316	0.317252	0.37368
HighHDLApoBplus	sLDL_PL.nmr	1088	2949	0.317381	0.0188437	0.281512	0.354478
HighHDLApoBplus	sL_LDL_C.nmr	1088	2949	0.351505	0.0146265	0.322917	0.380013
HighHDLApoBplus	sL_LDL_CE.nmr	1088	2949	0.3339	0.0145214	0.30586	0.362146
HighHDLApoBplus	sL_LDL_FC.nmr	1088	2949	0.403021	0.0149208	0.3749	0.432118
HighHDLApoBplus	sL_LDL_L.nmr	1088	2949	0.347858	0.0145058	0.319524	0.376422
HighHDLApoBplus	sL_LDL_P.nmr	1088	2949	0.342575	0.0143859	0.31484	0.372115
HighHDLApoBplus	sL_LDL_PL.nmr	1088	2949	0.343946	0.0139251	0.316237	0.371566
HighHDLApoBplus	sM_LDL_C.nmr	1088	2949	0.329273	0.0147387	0.301394	0.358688
HighHDLApoBplus	sM_LDL_CE.nmr	1088	2949	0.321837	0.0147762	0.29405	0.351458
HighHDLApoBplus	sM_LDL_FC.nmr	1088	2949	0.364927	0.0141392	0.338433	0.394054
HighHDLApoBplus	sM_LDL_L.nmr	1088	2949	0.327361	0.0143994	0.300203	0.355531
HighHDLApoBplus	sM_LDL_P.nmr	1088	2949	0.319428	0.0142295	0.292197	0.348421
HighHDLApoBplus	sM_LDL_PL.nmr	1088	2949	0.293151	0.0128984	0.268612	0.318432
HighHDLApoBplus	sNONHDL_C.nmr	1088	2949	0.199548	0.0205043	0.160491	0.241983
HighHDLApoBplus	sSM.nmr	1088	2949	0.561484	0.0143884	0.531667	0.58927
HighHDLApoBplus	sS_LDL_C.nmr	1088	2949	0.353867	0.0147754	0.326552	0.383653
HighHDLApoBplus	sS_LDL_CE.nmr	1088	2949	0.346928	0.0149012	0.31938	0.376961
HighHDLApoBplus	sS_LDL_FC.nmr	1088	2949	0.364251	0.0142631	0.338403	0.39385
HighHDLApoBplus	sS_LDL_L.nmr	1088	2949	0.352297	0.0141386	0.326625	0.380928
HighHDLApoBplus	sS_LDL_P.nmr	1088	2949	0.345741	0.0139406	0.319354	0.373124
HighHDLApoBplus	sS_LDL_PL.nmr	1088	2949	0.367849	0.0126103	0.343391	0.392412
HighHDLApoBplus	sXS_VLDL_C.nmr	1088	2949	0.0566049	0.0148105	0.0270201	0.0837037
HighHDLApoBplus	sXS_VLDL_CE.nmr	1088	2949	0.0137662	0.0152214	-0.0155343	0.0434033
HighHDLApoBplus	sXS_VLDL_FC.nmr	1088	2949	0.145183	0.0144385	0.117258	0.173159
HighHDLApoBplus	sXS_VLDL_L.nmr	1088	2949	0.0458621	0.0142055	0.0192651	0.0728463
HighHDLApoBplus	sXS_VLDL_P.nmr	1088	2949	0.0505482	0.0141904	0.0244685	0.0785356
HighHDLApoBplus	sXS_VLDL_PL.nmr	1088	2949	0.222022	0.0139072	0.19538	0.251008
HighHDLApoBplus	sHDL_TG.nmr	1088	2949	-0.000407404	0.0162304	-0.0316503	0.0334861
HighHDLApoBplus	sL_VLDL_C.nmr	1088	2949	-0.302872	0.0138525	-0.329081	-0.274832
HighHDLApoBplus	sL_VLDL_CE.nmr	1088	2949	-0.327745	0.0141617	-0.354448	-0.299742
HighHDLApoBplus	sL_VLDL_FC.nmr	1088	2949	-0.245688	0.0145561	-0.273316	-0.216265
HighHDLApoBplus	sL_VLDL_L.nmr	1088	2949	-0.336233	0.0137832	-0.362272	-0.308317
HighHDLApoBplus	sL_VLDL_P.nmr	1088	2949	-0.345607	0.0138236	-0.3719	-0.317201
HighHDLApoBplus	sL_VLDL_PL.nmr	1088	2949	-0.30058	0.0133654	-0.326795	-0.274559
HighHDLApoBplus	sL_VLDL_TG.nmr	1088	2949	-0.35706	0.0140443	-0.38464	-0.328661
HighHDLApoBplus	sMUFA.nmr	1088	2949	-0.0179325	0.0121311	-0.0425593	0.00389756
HighHDLApoBplus	sM_HDL_TG.nmr	1088	2949	-0.235422	0.0145741	-0.263708	-0.207521
HighHDLApoBplus	sM_VLDL_C.nmr	1088	2949	-0.239292	0.012532	-0.264639	-0.214105
HighHDLApoBplus	sM_VLDL_CE.nmr	1088	2949	-0.185099	0.0130829	-0.211574	-0.160112
HighHDLApoBplus	sM_VLDL_FC.nmr	1088	2949	-0.300771	0.0127316	-0.326673	-0.2754
HighHDLApoBplus	sM_VLDL_L.nmr	1088	2949	-0.354348	0.0127718	-0.37899	-0.329226
HighHDLApoBplus	sM_VLDL_P.nmr	1088	2949	-0.369345	0.0128168	-0.394175	-0.344496
HighHDLApoBplus	sM_VLDL_PL.nmr	1088	2949	-0.337916	0.0125826	-0.363394	-0.312158
HighHDLApoBplus	sM_VLDL_TG.nmr	1088	2949	-0.415068	0.0134536	-0.440668	-0.388909
HighHDLApoBplus	sS_HDL_TG.nmr	1088	2949	-0.40577	0.0152242	-0.434442	-0.374384
HighHDLApoBplus	sS_VLDL_FC.nmr	1088	2949	-0.201367	0.0129355	-0.227249	-0.176794
HighHDLApoBplus	sS_VLDL_L.nmr	1088	2949	-0.283608	0.0129936	-0.309658	-0.258733
HighHDLApoBplus	sS_VLDL_P.nmr	1088	2949	-0.305686	0.0129529	-0.331411	-0.280632
HighHDLApoBplus	sS_VLDL_PL.nmr	1088	2949	-0.271299	0.0132594	-0.296861	-0.245229
HighHDLApoBplus	sS_VLDL_TG.nmr	1088	2949	-0.385831	0.0133561	-0.412538	-0.361871
HighHDLApoBplus	sTG.nmr	1088	2949	-0.275068	0.0122976	-0.300841	-0.252115
HighHDLApoBplus	sVLDL_D.nmr	1088	2949	-0.42829	0.0139036	-0.455617	-0.399352
HighHDLApoBplus	sVLDL_PL.nmr	1088	2949	-0.302799	0.0169891	-0.335414	-0.270621
HighHDLApoBplus	sVLDL_TG.nmr	1088	2949	-0.379487	0.0129249	-0.404534	-0.354524
HighHDLApoBplus	sXS_VLDL_TG.nmr	1088	2949	-0.218482	0.0140631	-0.248241	-0.190822
HighHDLApoBplus	sAPOA1.nmr	1088	2949	0.802767	0.0155047	0.7757	0.833751
HighHDLApoBplus	sHDL2C.nmr	1088	2949	0.755926	0.0192387	0.720291	0.794125
HighHDLApoBplus	sHDL3C.nmr	1088	2949	0.655227	0.0176043	0.622174	0.689997
HighHDLApoBplus	sHDLC.nmr	1088	2949	0.81318	0.0158553	0.784516	0.843233
HighHDLApoBplus	sHDL_D.nmr	1088	2949	0.748801	0.0169875	0.717791	0.784238
HighHDLApoBplus	sHDL_PL.nmr	1088	2949	0.788048	0.0235773	0.742037	0.835204
HighHDLApoBplus	sL_HDL_C.nmr	1088	2949	0.754131	0.0160396	0.725471	0.786484
HighHDLApoBplus	sL_HDL_CE.nmr	1088	2949	0.749432	0.0161631	0.720813	0.782137
HighHDLApoBplus	sL_HDL_FC.nmr	1088	2949	0.771684	0.0159225	0.742687	0.803644
HighHDLApoBplus	sL_HDL_L.nmr	1088	2949	0.771981	0.016223	0.742762	0.803518
HighHDLApoBplus	sL_HDL_P.nmr	1088	2949	0.767408	0.0162661	0.738252	0.798943
HighHDLApoBplus	sL_HDL_PL.nmr	1088	2949	0.77427	0.016083	0.745218	0.806204
HighHDLApoBplus	sXL_HDL_C.nmr	1088	2949	0.681684	0.0163766	0.649828	0.715021
HighHDLApoBplus	sXL_HDL_CE.nmr	1088	2949	0.655447	0.0162516	0.623563	0.690206
HighHDLApoBplus	sXL_HDL_FC.nmr	1088	2949	0.719191	0.0163256	0.687808	0.752318
HighHDLApoBplus	sXL_HDL_L.nmr	1088	2949	0.741363	0.016664	0.708919	0.775328
HighHDLApoBplus	sXL_HDL_P.nmr	1088	2949	0.746961	0.016852	0.714114	0.782197
HighHDLApoBplus	sM_HDL_C.nmr	1088	2949	0.504602	0.0166203	0.472245	0.538304
HighHDLApoBplus	sM_HDL_CE.nmr	1088	2949	0.490112	0.0168127	0.457513	0.524179
HighHDLApoBplus	sM_HDL_FC.nmr	1088	2949	0.541331	0.0155054	0.510726	0.570731
HighHDLApoBplus	sM_HDL_L.nmr	1088	2949	0.463538	0.0161987	0.430548	0.495767
HighHDLApoBplus	sM_HDL_P.nmr	1088	2949	0.440876	0.0163891	0.407006	0.472293
HighHDLApoBplus	sM_HDL_PL.nmr	1088	2949	0.465749	0.0161463	0.432022	0.496378
HighHDLApoBplus	sS_HDL_C.nmr	1088	2949	0.292629	0.0154931	0.264976	0.324373
HighHDLApoBplus	sS_HDL_CE.nmr	1088	2949	0.295079	0.0153092	0.266824	0.325744
HighHDLApoBplus	sS_HDL_FC.nmr	1088	2949	0.151122	0.0173487	0.117099	0.185082
HighHDLApoBplus	sS_HDL_L.nmr	1088	2949	0.0928687	0.0167143	0.0616685	0.127078
HighHDLApoBplus	sS_HDL_P.nmr	1088	2949	0.0177288	0.0172274	-0.0165276	0.0519335
HighHDLApoBplus	sS_HDL_PL.nmr	1088	2949	-0.0429578	0.018199	-0.0784649	-0.00895272
HighHDLApoBplus	sFAW6.nmr	1088	2949	0.452029	0.0114105	0.429626	0.47638
HighHDLApoBplus	sLA.nmr	1088	2949	0.423338	0.0127593	0.399078	0.449787
HighHDLApoBplus	sPC.nmr	1088	2949	0.552845	0.0129782	0.526785	0.578518
HighHDLApoBplus	sPUFA.nmr	1088	2949	0.464658	0.0114075	0.44256	0.488043
HighHDLApoBplus	sSFA.nmr	1088	2949	0.215719	0.0118925	0.192487	0.239549
HighHDLApoBplus	sTOTCHO.nmr	1088	2949	0.570585	0.0128149	0.544257	0.596128
HighHDLApoBplus	sTOTFA.nmr	1088	2949	0.236038	0.0107818	0.213714	0.255223
HighHDLApoBplus	sTOTPG.nmr	1088	2949	0.510699	0.0133698	0.483264	0.536166
HighHDLApoBplus	sTOTPL.nmr	1088	2949	0.65885	0.0178861	0.622017	0.692146
HighHDLApoBplus	sIDL_TG.nmr	1088	2949	0.0701715	0.0161629	0.0385076	0.10357
HighHDLApoBplus	sLDL_TG.nmr	1088	2949	0.18995	0.0159165	0.158903	0.221647
HighHDLApoBplus	sL_LDL_TG.nmr	1088	2949	0.187978	0.0163739	0.155897	0.220117
HighHDLApoBplus	sM_LDL_TG.nmr	1088	2949	0.241951	0.0161019	0.210237	0.27567
HighHDLApoBplus	sS_LDL_TG.nmr	1088	2949	0.112593	0.0143667	0.0845941	0.141184
HighHDLApoBplus	sREMNANT_C.nmr	1088	2949	0.0588792	0.0130595	0.0339339	0.0838416
HighHDLApoBplus	sS_VLDL_C.nmr	1088	2949	-0.135186	0.0133726	-0.163209	-0.109822
HighHDLApoBplus	sS_VLDL_CE.nmr	1088	2949	-0.08986	0.0138001	-0.117622	-0.0627806
HighHDLApoBplus	sVLDL_C.nmr	1088	2949	-0.171978	0.0125926	-0.197383	-0.147801
HighHDLApoBplus	sILE.nmr	1088	2949	-0.186336	0.0162375	-0.219279	-0.15444
HighHDLApoBplus	sLEU.nmr	1088	2949	-0.0994889	0.0162786	-0.130083	-0.0691785
HighHDLApoBplus	sVAL.nmr	1088	2949	-0.0840105	0.0175069	-0.117463	-0.0510476
HighHDLApoBplus	sDHA.nmr	1088	2949	0.351988	0.0163614	0.32023	0.382779
HighHDLApoBplus	sFAW3.nmr	1088	2949	0.354947	0.0156804	0.32252	0.382751
HighHDLApoBplus	MALE	1088	2949	1	0	1	1
HighHDLApoBplus	AGE	1088	2949	19.9626	0.347946	19.3366	20.6737
HighHDLApoBplus	sINS	1088	2949	-0.249757	0.0223604	-0.293334	-0.205612
HighHDLApoBplus	sCHOL	1088	2949	0.444578	0.0206537	0.40345	0.484714
HighHDLApoBplus	sTG	1088	2949	-0.257999	0.0216985	-0.30176	-0.215591
HighHDLApoBplus	sHDLC	1088	2949	0.710561	0.0271492	0.659468	0.763327
HighHDLApoBplus	sLDLC	1088	2949	0.227253	0.0255091	0.177301	0.275076
HighHDLApoBplus	sCRP	1088	2949	-0.238881	0.0231576	-0.282293	-0.193176
HighHDLApoBplus	sGGT	1088	2949	-0.0825402	0.0306066	-0.140214	-0.0216133
HighHDLApoBplus	sALT	1088	2949	0.0815107	0.0305134	0.0223268	0.146875
HighHDLApoBplus	sAST	1088	2949	0.135615	0.0362414	0.062045	0.200431
HighHDLApoBplus	sACACE.nmr	1088	2949	0.0366496	0.0235309	-0.00910329	0.0815183
HighHDLApoBplus	sACE.nmr	1088	2949	0.110852	0.026432	0.0581899	0.160313
HighHDLApoBplus	sALA.nmr	1088	2949	0.0754424	0.0256877	0.0260729	0.124383
HighHDLApoBplus	sALB.nmr	1088	2949	0.132277	0.0262846	0.0857534	0.184321
HighHDLApoBplus	sBOHBUT.nmr	1088	2949	0.059851	0.024271	0.00984085	0.107914
HighHDLApoBplus	sCIT.nmr	1088	2949	0.113873	0.025243	0.065297	0.166016
HighHDLApoBplus	sCREA.nmr	1088	2949	0.132671	0.0289897	0.0777593	0.189698
HighHDLApoBplus	sGLUC.nmr	1088	2949	0.00433857	0.0251215	-0.0428253	0.0547764
HighHDLApoBplus	sGLN.nmr	1088	2949	0.12389	0.0268318	0.0722727	0.176562
HighHDLApoBplus	sGP.nmr	1088	2949	-0.250639	0.0211452	-0.291334	-0.207449
HighHDLApoBplus	sHIS.nmr	1088	2949	0.115083	0.0229941	0.0677254	0.159408
HighHDLApoBplus	sLAC.nmr	1088	2949	0.0352727	0.0251501	-0.0154529	0.0853679
HighHDLApoBplus	sLDL_D.nmr	1088	2949	-0.177595	0.0243341	-0.225799	-0.132272
HighHDLApoBplus	sPHE.nmr	1088	2949	-0.0299046	0.0260231	-0.0808505	0.0183892
HighHDLApoBplus	sPYR.nmr	1088	2949	0.00805476	0.0258971	-0.046492	0.0596233
HighHDLApoBplus	sTYR.nmr	1088	2949	-0.0732217	0.0274962	-0.124652	-0.0209053
HighHDLApoBplus	sUNSAT.nmr	1088	2949	0.354423	0.0266515	0.300669	0.405063
HighHDLApoBplus	sGLUC	1088	2949	-0.00422659	0.0283939	-0.0597959	0.049198
HighHDLApoBplus	sGLY.nmr	1088	2949	0.0489534	0.0383237	-0.0272165	0.124386
HighHDLApoBplus	sCREA	1088	2949	0.0549897	0.0402576	-0.0229726	0.133232
HighHDLApoBplus	BMI	1088	2949	-0.20369	0.029637	-0.261471	-0.146663
HighHDLApoBplus	WHR	1088	2949	-0.23084	0.0284642	-0.28685	-0.174063
HighHDLApoBplus	WHER	1088	2949	-0.283391	0.0255801	-0.334587	-0.234228
HighHDLApoBplus	SBP	1088	2949	0.0357244	0.0305863	-0.02065	0.0983798
HighHDLApoBplus	sHBA1C	1088	2949	-0.117653	0.0410623	-0.19469	-0.0332973
HighHDLApoBplus	sAPOB.nmr	1088	2949	0.034477	0.0191752	-0.00455264	0.0711138
HighHDLApoBplus	sCHOL.nmr	1088	2949	0.489686	0.0188959	0.453459	0.528655
HighHDLApoBplus	sESTC.nmr	1088	2949	0.479279	0.0186954	0.443264	0.516093
HighHDLApoBplus	sFREEC.nmr	1088	2949	0.464473	0.0193823	0.428892	0.502406
HighHDLApoBplus	sIDL_C.nmr	1088	2949	0.323161	0.0217281	0.282345	0.366995
HighHDLApoBplus	sIDL_CE.nmr	1088	2949	0.281832	0.0217213	0.240039	0.324896
HighHDLApoBplus	sIDL_FC.nmr	1088	2949	0.406816	0.0217018	0.365922	0.450257
HighHDLApoBplus	sIDL_L.nmr	1088	2949	0.324397	0.021004	0.284688	0.365705
HighHDLApoBplus	sIDL_P.nmr	1088	2949	0.319341	0.0210252	0.278089	0.361094
HighHDLApoBplus	sIDL_PL.nmr	1088	2949	0.353981	0.0214125	0.313135	0.397289
HighHDLApoBplus	sLDLC.nmr	1088	2949	0.343831	0.0215118	0.303829	0.389941
HighHDLApoBplus	sLDL_PL.nmr	1088	2949	0.37091	0.0271389	0.3213	0.421929
HighHDLApoBplus	sL_LDL_C.nmr	1088	2949	0.350214	0.0212331	0.311637	0.394416
HighHDLApoBplus	sL_LDL_CE.nmr	1088	2949	0.332897	0.0211589	0.294872	0.377295
HighHDLApoBplus	sL_LDL_FC.nmr	1088	2949	0.399676	0.0215849	0.358904	0.44456
HighHDLApoBplus	sL_LDL_L.nmr	1088	2949	0.346834	0.0207963	0.308962	0.388506
HighHDLApoBplus	sL_LDL_P.nmr	1088	2949	0.343199	0.020844	0.305221	0.384997
HighHDLApoBplus	sL_LDL_PL.nmr	1088	2949	0.340234	0.0206091	0.302835	0.381709
HighHDLApoBplus	sM_LDL_C.nmr	1088	2949	0.332609	0.0216828	0.293623	0.377493
HighHDLApoBplus	sM_LDL_CE.nmr	1088	2949	0.327369	0.0218069	0.288071	0.371704
HighHDLApoBplus	sM_LDL_FC.nmr	1088	2949	0.35684	0.0210122	0.318032	0.398516
HighHDLApoBplus	sM_LDL_L.nmr	1088	2949	0.329328	0.0209659	0.290571	0.370412
HighHDLApoBplus	sM_LDL_P.nmr	1088	2949	0.322935	0.020897	0.285278	0.364226
HighHDLApoBplus	sM_LDL_PL.nmr	1088	2949	0.285403	0.0196766	0.248732	0.32066
HighHDLApoBplus	sNONHDL_C.nmr	1088	2949	0.262034	0.0289066	0.201271	0.319122
HighHDLApoBplus	sSM.nmr	1088	2949	0.547596	0.0211509	0.507805	0.589236
HighHDLApoBplus	sS_LDL_C.nmr	1088	2949	0.357916	0.0217854	0.317436	0.401503
HighHDLApoBplus	sS_LDL_CE.nmr	1088	2949	0.352786	0.0219903	0.3125	0.398303
HighHDLApoBplus	sS_LDL_FC.nmr	1088	2949	0.352238	0.0218128	0.312639	0.397536
HighHDLApoBplus	sS_LDL_L.nmr	1088	2949	0.351965	0.0206979	0.314456	0.392984
HighHDLApoBplus	sS_LDL_P.nmr	1088	2949	0.34892	0.0206028	0.312543	0.390466
HighHDLApoBplus	sS_LDL_PL.nmr	1088	2949	0.352454	0.0193073	0.316037	0.389705
HighHDLApoBplus	sXS_VLDL_C.nmr	1088	2949	0.0578813	0.0244759	0.0135897	0.103144
HighHDLApoBplus	sXS_VLDL_CE.nmr	1088	2949	0.0166151	0.0250888	-0.0290645	0.0647864
HighHDLApoBplus	sXS_VLDL_FC.nmr	1088	2949	0.1471	0.0236911	0.101997	0.1933
HighHDLApoBplus	sXS_VLDL_L.nmr	1088	2949	0.0552903	0.0226935	0.00985027	0.101879
HighHDLApoBplus	sXS_VLDL_P.nmr	1088	2949	0.066041	0.0220847	0.022548	0.110758
HighHDLApoBplus	sXS_VLDL_PL.nmr	1088	2949	0.235301	0.0215225	0.191591	0.278856
HighHDLApoBplus	sHDL_TG.nmr	1088	2949	-0.075542	0.0257609	-0.125916	-0.0254002
HighHDLApoBplus	sL_VLDL_C.nmr	1088	2949	-0.284422	0.0210361	-0.326188	-0.241272
HighHDLApoBplus	sL_VLDL_CE.nmr	1088	2949	-0.309565	0.0214317	-0.353534	-0.267087
HighHDLApoBplus	sL_VLDL_FC.nmr	1088	2949	-0.23221	0.0222834	-0.277292	-0.187994
HighHDLApoBplus	sL_VLDL_L.nmr	1088	2949	-0.311653	0.0208435	-0.354985	-0.271497
HighHDLApoBplus	sL_VLDL_P.nmr	1088	2949	-0.319937	0.0208863	-0.363044	-0.278016
HighHDLApoBplus	sL_VLDL_PL.nmr	1088	2949	-0.27992	0.0206953	-0.320763	-0.238662
HighHDLApoBplus	sL_VLDL_TG.nmr	1088	2949	-0.329553	0.0209759	-0.373275	-0.287522
HighHDLApoBplus	sMUFA.nmr	1088	2949	-0.0293497	0.0203515	-0.0691667	0.00994574
HighHDLApoBplus	sM_HDL_TG.nmr	1088	2949	-0.252321	0.0233945	-0.295224	-0.209214
HighHDLApoBplus	sM_VLDL_C.nmr	1088	2949	-0.246998	0.0197006	-0.286456	-0.207609
HighHDLApoBplus	sM_VLDL_CE.nmr	1088	2949	-0.206321	0.0208317	-0.247391	-0.162173
HighHDLApoBplus	sM_VLDL_FC.nmr	1088	2949	-0.291928	0.0200607	-0.330194	-0.252362
HighHDLApoBplus	sM_VLDL_L.nmr	1088	2949	-0.333733	0.0198444	-0.372444	-0.29469
HighHDLApoBplus	sM_VLDL_P.nmr	1088	2949	-0.345588	0.0198393	-0.384571	-0.30602
HighHDLApoBplus	sM_VLDL_PL.nmr	1088	2949	-0.320255	0.0195419	-0.35925	-0.281827
HighHDLApoBplus	sM_VLDL_TG.nmr	1088	2949	-0.37898	0.0203773	-0.419045	-0.339674
HighHDLApoBplus	sS_HDL_TG.nmr	1088	2949	-0.411834	0.0235664	-0.455576	-0.365398
HighHDLApoBplus	sS_VLDL_FC.nmr	1088	2949	-0.184574	0.0211888	-0.228009	-0.14317
HighHDLApoBplus	sS_VLDL_L.nmr	1088	2949	-0.25898	0.0210431	-0.302413	-0.21891
HighHDLApoBplus	sS_VLDL_P.nmr	1088	2949	-0.277335	0.0207402	-0.318869	-0.235259
HighHDLApoBplus	sS_VLDL_PL.nmr	1088	2949	-0.24474	0.0216845	-0.287606	-0.201552
HighHDLApoBplus	sS_VLDL_TG.nmr	1088	2949	-0.347558	0.0210182	-0.390453	-0.305853
HighHDLApoBplus	sTG.nmr	1088	2949	-0.269031	0.0197437	-0.308512	-0.230557
HighHDLApoBplus	sVLDL_D.nmr	1088	2949	-0.405448	0.0205704	-0.44769	-0.36504
HighHDLApoBplus	sVLDL_PL.nmr	1088	2949	-0.24919	0.0280924	-0.302007	-0.193658
HighHDLApoBplus	sVLDL_TG.nmr	1088	2949	-0.348822	0.0201274	-0.387916	-0.308894
HighHDLApoBplus	sXS_VLDL_TG.nmr	1088	2949	-0.19159	0.022333	-0.235593	-0.147408
HighHDLApoBplus	sAPOA1.nmr	1088	2949	0.80904	0.0236006	0.763059	0.856994
HighHDLApoBplus	sHDL2C.nmr	1088	2949	0.760894	0.0275681	0.709696	0.815751
HighHDLApoBplus	sHDL3C.nmr	1088	2949	0.680174	0.0254095	0.631624	0.734541
HighHDLApoBplus	sHDLC.nmr	1088	2949	0.813121	0.0235461	0.768406	0.858671
HighHDLApoBplus	sHDL_D.nmr	1088	2949	0.740397	0.0233754	0.698513	0.789937
HighHDLApoBplus	sHDL_PL.nmr	1088	2949	0.763453	0.0363389	0.691529	0.835318
HighHDLApoBplus	sL_HDL_C.nmr	1088	2949	0.737405	0.0228152	0.694477	0.783118
HighHDLApoBplus	sL_HDL_CE.nmr	1088	2949	0.732546	0.0232516	0.689286	0.778291
HighHDLApoBplus	sL_HDL_FC.nmr	1088	2949	0.746861	0.0218993	0.70576	0.792393
HighHDLApoBplus	sL_HDL_L.nmr	1088	2949	0.7569	0.0234979	0.713621	0.804972
HighHDLApoBplus	sL_HDL_P.nmr	1088	2949	0.754608	0.0237475	0.711114	0.801353
HighHDLApoBplus	sL_HDL_PL.nmr	1088	2949	0.764297	0.0234788	0.721395	0.81013
HighHDLApoBplus	sXL_HDL_C.nmr	1088	2949	0.670352	0.0227958	0.626601	0.71381
HighHDLApoBplus	sXL_HDL_CE.nmr	1088	2949	0.639982	0.0225265	0.595627	0.684707
HighHDLApoBplus	sXL_HDL_FC.nmr	1088	2949	0.699789	0.0225904	0.658109	0.744445
HighHDLApoBplus	sXL_HDL_L.nmr	1088	2949	0.72552	0.0226798	0.681975	0.768609
HighHDLApoBplus	sXL_HDL_P.nmr	1088	2949	0.731663	0.0232477	0.688867	0.776815
HighHDLApoBplus	sM_HDL_C.nmr	1088	2949	0.537034	0.0264842	0.484341	0.586933
HighHDLApoBplus	sM_HDL_CE.nmr	1088	2949	0.526459	0.02661	0.473193	0.577557
HighHDLApoBplus	sM_HDL_FC.nmr	1088	2949	0.569041	0.0257551	0.519489	0.616179
HighHDLApoBplus	sM_HDL_L.nmr	1088	2949	0.495516	0.0266196	0.443323	0.544294
HighHDLApoBplus	sM_HDL_P.nmr	1088	2949	0.47369	0.0273124	0.418078	0.523395
HighHDLApoBplus	sM_HDL_PL.nmr	1088	2949	0.498293	0.0272953	0.445128	0.548069
HighHDLApoBplus	sS_HDL_C.nmr	1088	2949	0.339569	0.0239826	0.291377	0.386781
HighHDLApoBplus	sS_HDL_CE.nmr	1088	2949	0.340693	0.0231375	0.294731	0.383763
HighHDLApoBplus	sS_HDL_FC.nmr	1088	2949	0.180162	0.0278565	0.126831	0.231246
HighHDLApoBplus	sS_HDL_L.nmr	1088	2949	0.14033	0.0263066	0.0887129	0.194381
HighHDLApoBplus	sS_HDL_P.nmr	1088	2949	0.0702428	0.0264371	0.0173294	0.121169
HighHDLApoBplus	sS_HDL_PL.nmr	1088	2949	-0.0125783	0.0275326	-0.0695465	0.0391125
HighHDLApoBplus	sFAW6.nmr	1088	2949	0.423802	0.0169978	0.390001	0.456347
HighHDLApoBplus	sLA.nmr	1088	2949	0.391226	0.0191587	0.355997	0.427851
HighHDLApoBplus	sPC.nmr	1088	2949	0.552394	0.0204557	0.51123	0.593049
HighHDLApoBplus	sPUFA.nmr	1088	2949	0.436092	0.0177209	0.398073	0.469248
HighHDLApoBplus	sSFA.nmr	1088	2949	0.180935	0.019282	0.142755	0.219783
HighHDLApoBplus	sTOTCHO.nmr	1088	2949	0.580227	0.0196796	0.540305	0.618368
HighHDLApoBplus	sTOTFA.nmr	1088	2949	0.208236	0.0175654	0.174501	0.241597
HighHDLApoBplus	sTOTPG.nmr	1088	2949	0.515618	0.0206113	0.474327	0.556321
HighHDLApoBplus	sTOTPL.nmr	1088	2949	0.657536	0.0271093	0.601696	0.705952
HighHDLApoBplus	sIDL_TG.nmr	1088	2949	0.0836157	0.0234297	0.0362221	0.13101
HighHDLApoBplus	sLDL_TG.nmr	1088	2949	0.183297	0.0230311	0.137404	0.229837
HighHDLApoBplus	sL_LDL_TG.nmr	1088	2949	0.185388	0.0233482	0.137614	0.23236
HighHDLApoBplus	sM_LDL_TG.nmr	1088	2949	0.242351	0.0229135	0.197093	0.288082
HighHDLApoBplus	sS_LDL_TG.nmr	1088	2949	0.0940916	0.0218063	0.0497799	0.136567
HighHDLApoBplus	sREMNANT_C.nmr	1088	2949	0.0383477	0.0204244	-0.00281717	0.0783655
HighHDLApoBplus	sS_VLDL_C.nmr	1088	2949	-0.123352	0.0221722	-0.171128	-0.0811644
HighHDLApoBplus	sS_VLDL_CE.nmr	1088	2949	-0.0820804	0.0229013	-0.129703	-0.0362536
HighHDLApoBplus	sVLDL_C.nmr	1088	2949	-0.178273	0.0205863	-0.217142	-0.140141
HighHDLApoBplus	sILE.nmr	1088	2949	-0.176423	0.0257167	-0.226308	-0.128637
HighHDLApoBplus	sLEU.nmr	1088	2949	-0.0869234	0.0249766	-0.136702	-0.0393815
HighHDLApoBplus	sVAL.nmr	1088	2949	-0.0465215	0.02563	-0.100116	0.00179742
HighHDLApoBplus	sDHA.nmr	1088	2949	0.34849	0.0260733	0.296921	0.401992
HighHDLApoBplus	sFAW3.nmr	1088	2949	0.342882	0.0238488	0.292381	0.391667
HighHDLApoBplus	MALE	1088	2949	0	0	0	0
HighHDLApoBplus	AGE	1088	2949	20.6316	0.338775	20.0434	21.3
HighHDLApoBplus	sINS	1088	2949	-0.261715	0.0209133	-0.301518	-0.221835
HighHDLApoBplus	sCHOL	1088	2949	0.443226	0.0203778	0.402664	0.481563
HighHDLApoBplus	sTG	1088	2949	-0.259857	0.0155703	-0.292066	-0.231417
HighHDLApoBplus	sHDLC	1088	2949	0.712947	0.02535	0.665821	0.761743
HighHDLApoBplus	sLDLC	1088	2949	0.272294	0.0189132	0.237713	0.308593
HighHDLApoBplus	sCRP	1088	2949	-0.230787	0.0224968	-0.280482	-0.190517
HighHDLApoBplus	sGGT	1088	2949	-0.140289	0.0281881	-0.191206	-0.0856735
HighHDLApoBplus	sALT	1088	2949	0.0455329	0.0251974	-0.00120212	0.0970281
HighHDLApoBplus	sAST	1088	2949	0.131566	0.0295783	0.0794626	0.189715
HighHDLApoBplus	sACACE.nmr	1088	2949	0.00509726	0.0231593	-0.0409725	0.048089
HighHDLApoBplus	sACE.nmr	1088	2949	0.0451179	0.0207944	0.00620024	0.0832468
HighHDLApoBplus	sALA.nmr	1088	2949	0.136377	0.0232419	0.0893057	0.183882
HighHDLApoBplus	sALB.nmr	1088	2949	0.168118	0.022772	0.124539	0.21282
HighHDLApoBplus	sBOHBUT.nmr	1088	2949	0.0197844	0.0236351	-0.0302556	0.0669155
HighHDLApoBplus	sCIT.nmr	1088	2949	0.121279	0.0244554	0.0736317	0.172901
HighHDLApoBplus	sCREA.nmr	1088	2949	0.0861286	0.0252617	0.0361717	0.135653
HighHDLApoBplus	sGLUC.nmr	1088	2949	-0.0348218	0.0240472	-0.0830156	0.0153795
HighHDLApoBplus	sGLN.nmr	1088	2949	0.0828563	0.0230893	0.0372088	0.125718
HighHDLApoBplus	sGP.nmr	1088	2949	-0.281008	0.0172266	-0.317316	-0.248198
HighHDLApoBplus	sHIS.nmr	1088	2949	0.103647	0.0212062	0.060888	0.147595
HighHDLApoBplus	sLAC.nmr	1088	2949	0.00888024	0.0215097	-0.0334072	0.0499778
HighHDLApoBplus	sLDL_D.nmr	1088	2949	-0.167045	0.0211228	-0.207415	-0.126344
HighHDLApoBplus	sPHE.nmr	1088	2949	-0.00202095	0.0211202	-0.0425554	0.0375881
HighHDLApoBplus	sPYR.nmr	1088	2949	-0.038458	0.0210151	-0.0788116	0.00358719
HighHDLApoBplus	sTYR.nmr	1088	2949	-0.0261066	0.0223463	-0.067586	0.0154425
HighHDLApoBplus	sUNSAT.nmr	1088	2949	0.36252	0.0239595	0.313917	0.409751
HighHDLApoBplus	sGLUC	1088	2949	-0.0963615	0.0259747	-0.147868	-0.0450701
HighHDLApoBplus	sGLY.nmr	1088	2949	-0.00982283	0.0327961	-0.0770402	0.0508601
HighHDLApoBplus	sCREA	1088	2949	0.102895	0.0379554	0.0291255	0.174319
HighHDLApoBplus	BMI	1088	2949	-0.291349	0.0262761	-0.339372	-0.240504
HighHDLApoBplus	WHR	1088	2949	-0.314805	0.0247324	-0.364557	-0.268155
HighHDLApoBplus	WHER	1088	2949	-0.379902	0.0242845	-0.427055	-0.331576
HighHDLApoBplus	SBP	1088	2949	-0.0469254	0.028085	-0.0996572	0.00379335
HighHDLApoBplus	sHBA1C	1088	2949	-0.180827	0.033044	-0.248319	-0.116034
HighHDLApoBplus	sAPOB.nmr	1088	2949	0.0641543	0.0156714	0.0341773	0.0939788
HighHDLApoBplus	sCHOL.nmr	1088	2949	0.523027	0.0159224	0.492059	0.553686
HighHDLApoBplus	sESTC.nmr	1088	2949	0.522454	0.0159156	0.492665	0.55517
HighHDLApoBplus	sFREEC.nmr	1088	2949	0.49699	0.0174167	0.464864	0.531383
HighHDLApoBplus	sIDL_C.nmr	1088	2949	0.33946	0.0179062	0.303924	0.372505
HighHDLApoBplus	sIDL_CE.nmr	1088	2949	0.30384	0.0175464	0.270016	0.335402
HighHDLApoBplus	sIDL_FC.nmr	1088	2949	0.41179	0.0189234	0.3765	0.446439
HighHDLApoBplus	sIDL_L.nmr	1088	2949	0.335902	0.0185102	0.302211	0.371754
HighHDLApoBplus	sIDL_P.nmr	1088	2949	0.320842	0.0187168	0.286254	0.357442
HighHDLApoBplus	sIDL_PL.nmr	1088	2949	0.349333	0.0183468	0.313542	0.383549
HighHDLApoBplus	sLDLC.nmr	1088	2949	0.345746	0.0188201	0.308929	0.382515
HighHDLApoBplus	sLDL_PL.nmr	1088	2949	0.273311	0.0263466	0.221098	0.325417
HighHDLApoBplus	sL_LDL_C.nmr	1088	2949	0.352596	0.0188048	0.3159	0.388363
HighHDLApoBplus	sL_LDL_CE.nmr	1088	2949	0.334752	0.018574	0.298819	0.37124
HighHDLApoBplus	sL_LDL_FC.nmr	1088	2949	0.405817	0.0193928	0.36876	0.443227
HighHDLApoBplus	sL_LDL_L.nmr	1088	2949	0.348721	0.0185604	0.313037	0.384579
HighHDLApoBplus	sL_LDL_P.nmr	1088	2949	0.342066	0.0182977	0.307084	0.377603
HighHDLApoBplus	sL_LDL_PL.nmr	1088	2949	0.347039	0.0176908	0.313664	0.382071
HighHDLApoBplus	sM_LDL_C.nmr	1088	2949	0.326535	0.0186244	0.290344	0.361952
HighHDLApoBplus	sM_LDL_CE.nmr	1088	2949	0.317277	0.0186062	0.281706	0.352368
HighHDLApoBplus	sM_LDL_FC.nmr	1088	2949	0.371654	0.018192	0.335282	0.408447
HighHDLApoBplus	sM_LDL_L.nmr	1088	2949	0.325758	0.0181437	0.28977	0.360289
HighHDLApoBplus	sM_LDL_P.nmr	1088	2949	0.316534	0.0178575	0.281548	0.350806
HighHDLApoBplus	sM_LDL_PL.nmr	1088	2949	0.299595	0.0162456	0.26514	0.33032
HighHDLApoBplus	sNONHDL_C.nmr	1088	2949	0.148068	0.0287557	0.0949749	0.205274
HighHDLApoBplus	sSM.nmr	1088	2949	0.573287	0.0203421	0.531527	0.612971
HighHDLApoBplus	sS_LDL_C.nmr	1088	2949	0.350532	0.0189178	0.312959	0.387398
HighHDLApoBplus	sS_LDL_CE.nmr	1088	2949	0.34209	0.0190066	0.305048	0.378091
HighHDLApoBplus	sS_LDL_FC.nmr	1088	2949	0.374235	0.018237	0.336043	0.411023
HighHDLApoBplus	sS_LDL_L.nmr	1088	2949	0.352586	0.018023	0.314957	0.388772
HighHDLApoBplus	sS_LDL_P.nmr	1088	2949	0.343112	0.017803	0.306589	0.378641
HighHDLApoBplus	sS_LDL_PL.nmr	1088	2949	0.380632	0.0163487	0.347508	0.41298
HighHDLApoBplus	sXS_VLDL_C.nmr	1088	2949	0.055578	0.0177198	0.0201167	0.0882808
HighHDLApoBplus	sXS_VLDL_CE.nmr	1088	2949	0.0114293	0.0183682	-0.0245014	0.0464548
HighHDLApoBplus	sXS_VLDL_FC.nmr	1088	2949	0.143632	0.0170147	0.111199	0.176206
HighHDLApoBplus	sXS_VLDL_L.nmr	1088	2949	0.0380968	0.0167219	0.00641211	0.0679522
HighHDLApoBplus	sXS_VLDL_P.nmr	1088	2949	0.0377142	0.0169973	0.00481533	0.0686129
HighHDLApoBplus	sXS_VLDL_PL.nmr	1088	2949	0.211044	0.0169427	0.178598	0.242912
HighHDLApoBplus	sHDL_TG.nmr	1088	2949	0.0617213	0.0213188	0.0216527	0.102853
HighHDLApoBplus	sL_VLDL_C.nmr	1088	2949	-0.318265	0.0184686	-0.352998	-0.281261
HighHDLApoBplus	sL_VLDL_CE.nmr	1088	2949	-0.342934	0.018872	-0.378186	-0.305877
HighHDLApoBplus	sL_VLDL_FC.nmr	1088	2949	-0.257088	0.0189825	-0.293584	-0.218131
HighHDLApoBplus	sL_VLDL_L.nmr	1088	2949	-0.356716	0.0185507	-0.388838	-0.317712
HighHDLApoBplus	sL_VLDL_P.nmr	1088	2949	-0.367018	0.0186719	-0.399671	-0.327633
HighHDLApoBplus	sL_VLDL_PL.nmr	1088	2949	-0.317811	0.0173716	-0.348274	-0.282064
HighHDLApoBplus	sL_VLDL_TG.nmr	1088	2949	-0.379986	0.0190977	-0.413005	-0.339387
HighHDLApoBplus	sMUFA.nmr	1088	2949	-0.00851124	0.0154649	-0.0399267	0.0206277
HighHDLApoBplus	sM_HDL_TG.nmr	1088	2949	-0.221438	0.0189439	-0.259448	-0.182402
HighHDLApoBplus	sM_VLDL_C.nmr	1088	2949	-0.232942	0.0157571	-0.263175	-0.202649
HighHDLApoBplus	sM_VLDL_CE.nmr	1088	2949	-0.16753	0.0161561	-0.200171	-0.139238
HighHDLApoBplus	sM_VLDL_FC.nmr	1088	2949	-0.308078	0.0164917	-0.33919	-0.273334
HighHDLApoBplus	sM_VLDL_L.nmr	1088	2949	-0.371345	0.0165234	-0.402699	-0.339836
HighHDLApoBplus	sM_VLDL_P.nmr	1088	2949	-0.388952	0.0167283	-0.420243	-0.356478
HighHDLApoBplus	sM_VLDL_PL.nmr	1088	2949	-0.35248	0.0161924	-0.382811	-0.320327
HighHDLApoBplus	sM_VLDL_TG.nmr	1088	2949	-0.44485	0.0180775	-0.477335	-0.408311
HighHDLApoBplus	sS_HDL_TG.nmr	1088	2949	-0.400776	0.0201767	-0.440266	-0.362799
HighHDLApoBplus	sS_VLDL_FC.nmr	1088	2949	-0.215286	0.0154476	-0.244802	-0.184218
HighHDLApoBplus	sS_VLDL_L.nmr	1088	2949	-0.303966	0.0157211	-0.33598	-0.272688
HighHDLApoBplus	sS_VLDL_P.nmr	1088	2949	-0.329162	0.0159711	-0.360641	-0.297307
HighHDLApoBplus	sS_VLDL_PL.nmr	1088	2949	-0.293309	0.0161306	-0.326484	-0.262862
HighHDLApoBplus	sS_VLDL_TG.nmr	1088	2949	-0.417499	0.0173217	-0.448416	-0.380917
HighHDLApoBplus	sTG.nmr	1088	2949	-0.280071	0.0157212	-0.308549	-0.247885
HighHDLApoBplus	sVLDL_D.nmr	1088	2949	-0.447209	0.0192645	-0.484093	-0.407498
HighHDLApoBplus	sVLDL_PL.nmr	1088	2949	-0.346708	0.0200946	-0.389297	-0.309533
HighHDLApoBplus	sVLDL_TG.nmr	1088	2949	-0.404783	0.0170734	-0.435152	-0.369257
HighHDLApoBplus	sXS_VLDL_TG.nmr	1088	2949	-0.240772	0.0174393	-0.272681	-0.203572
HighHDLApoBplus	sAPOA1.nmr	1088	2949	0.797545	0.020757	0.758574	0.835638
HighHDLApoBplus	sHDL2C.nmr	1088	2949	0.751829	0.0264346	0.698621	0.802921
HighHDLApoBplus	sHDL3C.nmr	1088	2949	0.634576	0.0244536	0.587657	0.680196
HighHDLApoBplus	sHDLC.nmr	1088	2949	0.813251	0.0209574	0.772182	0.852039
HighHDLApoBplus	sHDL_D.nmr	1088	2949	0.755807	0.0241563	0.708004	0.802691
HighHDLApoBplus	sHDL_PL.nmr	1088	2949	0.808758	0.0308332	0.753129	0.867912
HighHDLApoBplus	sL_HDL_C.nmr	1088	2949	0.768071	0.0223455	0.723136	0.81198
HighHDLApoBplus	sL_HDL_CE.nmr	1088	2949	0.763494	0.022379	0.718787	0.807751
HighHDLApoBplus	sL_HDL_FC.nmr	1088	2949	0.792382	0.0226438	0.749333	0.836322
HighHDLApoBplus	sL_HDL_L.nmr	1088	2949	0.784579	0.0223624	0.741823	0.830254
HighHDLApoBplus	sL_HDL_P.nmr	1088	2949	0.77809	0.0221449	0.734997	0.822834
HighHDLApoBplus	sL_HDL_PL.nmr	1088	2949	0.782561	0.0218241	0.740667	0.82527
HighHDLApoBplus	sXL_HDL_C.nmr	1088	2949	0.691286	0.0224197	0.646812	0.732072
HighHDLApoBplus	sXL_HDL_CE.nmr	1088	2949	0.668446	0.0223472	0.625313	0.709177
HighHDLApoBplus	sXL_HDL_FC.nmr	1088	2949	0.735572	0.0227489	0.689454	0.776945
HighHDLApoBplus	sXL_HDL_L.nmr	1088	2949	0.754735	0.0233284	0.707675	0.797785
HighHDLApoBplus	sXL_HDL_P.nmr	1088	2949	0.759863	0.0234271	0.712817	0.803572
HighHDLApoBplus	sM_HDL_C.nmr	1088	2949	0.477657	0.0216279	0.437349	0.521152
HighHDLApoBplus	sM_HDL_CE.nmr	1088	2949	0.459886	0.0218531	0.418119	0.503706
HighHDLApoBplus	sM_HDL_FC.nmr	1088	2949	0.518315	0.0200727	0.477886	0.558725
HighHDLApoBplus	sM_HDL_L.nmr	1088	2949	0.437055	0.0209918	0.396664	0.478452
HighHDLApoBplus	sM_HDL_P.nmr	1088	2949	0.413559	0.020926	0.372529	0.453707
HighHDLApoBplus	sM_HDL_PL.nmr	1088	2949	0.438648	0.0203514	0.397823	0.479065
HighHDLApoBplus	sS_HDL_C.nmr	1088	2949	0.253862	0.0215518	0.21324	0.295072
HighHDLApoBplus	sS_HDL_CE.nmr	1088	2949	0.257279	0.0214238	0.215774	0.298024
HighHDLApoBplus	sS_HDL_FC.nmr	1088	2949	0.127106	0.0229752	0.07999	0.171418
HighHDLApoBplus	sS_HDL_L.nmr	1088	2949	0.0537343	0.0231357	0.0106879	0.100595
HighHDLApoBplus	sS_HDL_P.nmr	1088	2949	-0.0256902	0.0241218	-0.0708042	0.0249871
HighHDLApoBplus	sS_HDL_PL.nmr	1088	2949	-0.0681438	0.0252165	-0.115862	-0.0173774
HighHDLApoBplus	sFAW6.nmr	1088	2949	0.475503	0.0165049	0.442834	0.50669
HighHDLApoBplus	sLA.nmr	1088	2949	0.449973	0.018061	0.414723	0.483522
HighHDLApoBplus	sPC.nmr	1088	2949	0.553248	0.0174455	0.517857	0.586564
HighHDLApoBplus	sPUFA.nmr	1088	2949	0.48839	0.0157948	0.456307	0.518619
HighHDLApoBplus	sSFA.nmr	1088	2949	0.244583	0.015698	0.215581	0.278096
HighHDLApoBplus	sTOTCHO.nmr	1088	2949	0.56258	0.0177089	0.527579	0.593631
HighHDLApoBplus	sTOTFA.nmr	1088	2949	0.259062	0.0141689	0.233613	0.286388
HighHDLApoBplus	sTOTPG.nmr	1088	2949	0.506601	0.0177848	0.472422	0.539773
HighHDLApoBplus	sTOTPL.nmr	1088	2949	0.660016	0.025559	0.614081	0.710051
HighHDLApoBplus	sIDL_TG.nmr	1088	2949	0.0590561	0.0211627	0.0185539	0.102448
HighHDLApoBplus	sLDL_TG.nmr	1088	2949	0.195386	0.0212111	0.155272	0.236063
HighHDLApoBplus	sL_LDL_TG.nmr	1088	2949	0.190086	0.0219854	0.14847	0.23299
HighHDLApoBplus	sM_LDL_TG.nmr	1088	2949	0.241622	0.0214271	0.201956	0.28391
HighHDLApoBplus	sS_LDL_TG.nmr	1088	2949	0.127723	0.0189216	0.092637	0.164612
HighHDLApoBplus	sREMNANT_C.nmr	1088	2949	0.0759746	0.0154922	0.0475651	0.103505
HighHDLApoBplus	sS_VLDL_C.nmr	1088	2949	-0.144974	0.0152066	-0.174132	-0.115622
HighHDLApoBplus	sS_VLDL_CE.nmr	1088	2949	-0.0962977	0.0158898	-0.127184	-0.0662426
HighHDLApoBplus	sVLDL_C.nmr	1088	2949	-0.166766	0.0145911	-0.195235	-0.138184
HighHDLApoBplus	sILE.nmr	1088	2949	-0.194613	0.0202672	-0.234964	-0.156306
HighHDLApoBplus	sLEU.nmr	1088	2949	-0.109962	0.0219194	-0.150227	-0.0669605
HighHDLApoBplus	sVAL.nmr	1088	2949	-0.115097	0.0240214	-0.160156	-0.0705025
HighHDLApoBplus	sDHA.nmr	1088	2949	0.354898	0.0208615	0.313703	0.398683
HighHDLApoBplus	sFAW3.nmr	1088	2949	0.364925	0.0204108	0.323755	0.402491
HighHDLApoBminus	MALE	1459	3866	0.468367	0.0128056	0.445511	0.49372
HighHDLApoBminus	AGE	1459	3866	20.2448	0.213185	19.8321	20.6647
HighHDLApoBminus	sINS	1459	3866	-0.41867	0.0122226	-0.441112	-0.394778
HighHDLApoBminus	sCHOL	1459	3866	-0.261852	0.0117592	-0.283231	-0.238702
HighHDLApoBminus	sTG	1459	3866	-0.572468	0.0110848	-0.594777	-0.551323
HighHDLApoBminus	sHDLC	1459	3866	0.578924	0.0139201	0.549684	0.605264
HighHDLApoBminus	sLDLC	1459	3866	-0.447067	0.01369	-0.471959	-0.418279
HighHDLApoBminus	sCRP	1459	3866	-0.347143	0.0140445	-0.373706	-0.318517
HighHDLApoBminus	sGGT	1459	3866	-0.351898	0.01678	-0.387085	-0.318442
HighHDLApoBminus	sALT	1459	3866	-0.181642	0.0153515	-0.211403	-0.151469
HighHDLApoBminus	sAST	1459	3866	-0.00755413	0.0194468	-0.0494833	0.0289329
HighHDLApoBminus	sACACE.nmr	1459	3866	0.0953633	0.0143254	0.0684622	0.126545
HighHDLApoBminus	sACE.nmr	1459	3866	0.0583485	0.0134629	0.0327853	0.084171
HighHDLApoBminus	sALA.nmr	1459	3866	-0.272681	0.0152564	-0.300647	-0.240719
HighHDLApoBminus	sALB.nmr	1459	3866	-0.0775851	0.0135651	-0.104311	-0.0520367
HighHDLApoBminus	sBOHBUT.nmr	1459	3866	0.128905	0.0152665	0.0986144	0.158114
HighHDLApoBminus	sCIT.nmr	1459	3866	0.211119	0.0143542	0.184333	0.239795
HighHDLApoBminus	sCREA.nmr	1459	3866	-0.220559	0.0157021	-0.249833	-0.18922
HighHDLApoBminus	sGLUC.nmr	1459	3866	-0.16357	0.0148581	-0.192711	-0.134054
HighHDLApoBminus	sGLN.nmr	1459	3866	0.0816715	0.0157712	0.0530015	0.112425
HighHDLApoBminus	sGP.nmr	1459	3866	-0.611414	0.0120049	-0.634542	-0.58878
HighHDLApoBminus	sHIS.nmr	1459	3866	-0.0924294	0.0138277	-0.118417	-0.0680633
HighHDLApoBminus	sLAC.nmr	1459	3866	-0.195411	0.013066	-0.220604	-0.169517
HighHDLApoBminus	sLDL_D.nmr	1459	3866	0.0672347	0.014593	0.0391711	0.0965415
HighHDLApoBminus	sPHE.nmr	1459	3866	-0.392907	0.0128885	-0.418494	-0.369538
HighHDLApoBminus	sPYR.nmr	1459	3866	-0.225642	0.0144419	-0.254347	-0.198363
HighHDLApoBminus	sTYR.nmr	1459	3866	-0.287239	0.013151	-0.31041	-0.261344
HighHDLApoBminus	sUNSAT.nmr	1459	3866	0.278277	0.0144083	0.251909	0.307607
HighHDLApoBminus	sGLUC	1459	3866	-0.177353	0.0159486	-0.207169	-0.145027
HighHDLApoBminus	sGLY.nmr	1459	3866	0.0243518	0.0228669	-0.0212862	0.0701718
HighHDLApoBminus	sCREA	1459	3866	-0.141485	0.0232459	-0.191537	-0.0933991
HighHDLApoBminus	BMI	1459	3866	-0.562904	0.0150342	-0.593475	-0.532658
HighHDLApoBminus	WHR	1459	3866	-0.529047	0.013946	-0.556619	-0.504777
HighHDLApoBminus	WHER	1459	3866	-0.629595	0.0136348	-0.65544	-0.604487
HighHDLApoBminus	SBP	1459	3866	-0.246313	0.0185347	-0.284317	-0.211959
HighHDLApoBminus	sHBA1C	1459	3866	-0.191563	0.0211476	-0.23256	-0.148474
HighHDLApoBminus	sAPOB.nmr	1459	3866	-0.66233	0.0107667	-0.683887	-0.641653
HighHDLApoBminus	sCHOL.nmr	1459	3866	-0.275106	0.010569	-0.296269	-0.254833
HighHDLApoBminus	sESTC.nmr	1459	3866	-0.27529	0.0104355	-0.29668	-0.254256
HighHDLApoBminus	sFREEC.nmr	1459	3866	-0.267946	0.010782	-0.290289	-0.246032
HighHDLApoBminus	sIDL_C.nmr	1459	3866	-0.398374	0.0116151	-0.420171	-0.376035
HighHDLApoBminus	sIDL_CE.nmr	1459	3866	-0.439134	0.0118041	-0.461782	-0.416363
HighHDLApoBminus	sIDL_FC.nmr	1459	3866	-0.288134	0.0111439	-0.309911	-0.266781
HighHDLApoBminus	sIDL_L.nmr	1459	3866	-0.415109	0.0111803	-0.437438	-0.393901
HighHDLApoBminus	sIDL_P.nmr	1459	3866	-0.423704	0.0112117	-0.446065	-0.401999
HighHDLApoBminus	sIDL_PL.nmr	1459	3866	-0.367625	0.0113445	-0.390184	-0.345647
HighHDLApoBminus	sLDLC.nmr	1459	3866	-0.377825	0.0117812	-0.400754	-0.354178
HighHDLApoBminus	sLDL_PL.nmr	1459	3866	-0.595362	0.0160413	-0.627908	-0.564069
HighHDLApoBminus	sL_LDL_C.nmr	1459	3866	-0.381412	0.0116978	-0.404255	-0.358802
HighHDLApoBminus	sL_LDL_CE.nmr	1459	3866	-0.405492	0.0118232	-0.428171	-0.382687
HighHDLApoBminus	sL_LDL_FC.nmr	1459	3866	-0.301432	0.0113209	-0.324038	-0.27901
HighHDLApoBminus	sL_LDL_L.nmr	1459	3866	-0.394088	0.0114172	-0.416259	-0.371458
HighHDLApoBminus	sL_LDL_P.nmr	1459	3866	-0.398916	0.0114493	-0.421788	-0.375787
HighHDLApoBminus	sL_LDL_PL.nmr	1459	3866	-0.407645	0.0112898	-0.430297	-0.386371
HighHDLApoBminus	sM_LDL_C.nmr	1459	3866	-0.383532	0.0120087	-0.407225	-0.360636
HighHDLApoBminus	sM_LDL_CE.nmr	1459	3866	-0.385254	0.0121908	-0.408985	-0.361825
HighHDLApoBminus	sM_LDL_FC.nmr	1459	3866	-0.345207	0.0114661	-0.369156	-0.322842
HighHDLApoBminus	sM_LDL_L.nmr	1459	3866	-0.404478	0.0117064	-0.427536	-0.381036
HighHDLApoBminus	sM_LDL_P.nmr	1459	3866	-0.411442	0.0117669	-0.435085	-0.388138
HighHDLApoBminus	sM_LDL_PL.nmr	1459	3866	-0.46349	0.0113944	-0.486868	-0.44098
HighHDLApoBminus	sNONHDL_C.nmr	1459	3866	-0.675139	0.0171334	-0.709236	-0.640793
HighHDLApoBminus	sSM.nmr	1459	3866	-0.0546751	0.012094	-0.0777259	-0.0312064
HighHDLApoBminus	sS_LDL_C.nmr	1459	3866	-0.35306	0.0119645	-0.376268	-0.330431
HighHDLApoBminus	sS_LDL_CE.nmr	1459	3866	-0.34942	0.0121668	-0.3726	-0.326765
HighHDLApoBminus	sS_LDL_FC.nmr	1459	3866	-0.332353	0.0115342	-0.356282	-0.310657
HighHDLApoBminus	sS_LDL_L.nmr	1459	3866	-0.384486	0.0116251	-0.407171	-0.361918
HighHDLApoBminus	sS_LDL_P.nmr	1459	3866	-0.384724	0.0116837	-0.407149	-0.361015
HighHDLApoBminus	sS_LDL_PL.nmr	1459	3866	-0.377985	0.0111099	-0.40037	-0.357421
HighHDLApoBminus	sXS_VLDL_C.nmr	1459	3866	-0.522186	0.0117935	-0.545956	-0.499879
HighHDLApoBminus	sXS_VLDL_CE.nmr	1459	3866	-0.513362	0.0123793	-0.536738	-0.490343
HighHDLApoBminus	sXS_VLDL_FC.nmr	1459	3866	-0.496603	0.0108616	-0.519058	-0.476019
HighHDLApoBminus	sXS_VLDL_L.nmr	1459	3866	-0.625273	0.0109698	-0.646474	-0.603865
HighHDLApoBminus	sXS_VLDL_P.nmr	1459	3866	-0.62268	0.0106143	-0.644078	-0.602448
HighHDLApoBminus	sXS_VLDL_PL.nmr	1459	3866	-0.507596	0.0106002	-0.528989	-0.486669
HighHDLApoBminus	sHDL_TG.nmr	1459	3866	-0.442953	0.013269	-0.467566	-0.417471
HighHDLApoBminus	sL_VLDL_C.nmr	1459	3866	-0.726127	0.0125935	-0.752344	-0.701915
HighHDLApoBminus	sL_VLDL_CE.nmr	1459	3866	-0.721702	0.0126938	-0.747005	-0.697361
HighHDLApoBminus	sL_VLDL_FC.nmr	1459	3866	-0.710945	0.0132972	-0.739347	-0.686204
HighHDLApoBminus	sL_VLDL_L.nmr	1459	3866	-0.6965	0.0123959	-0.721474	-0.673714
HighHDLApoBminus	sL_VLDL_P.nmr	1459	3866	-0.69038	0.0124497	-0.715664	-0.667656
HighHDLApoBminus	sL_VLDL_PL.nmr	1459	3866	-0.702769	0.0123172	-0.727533	-0.680753
HighHDLApoBminus	sL_VLDL_TG.nmr	1459	3866	-0.673341	0.0124372	-0.69865	-0.651213
HighHDLApoBminus	sMUFA.nmr	1459	3866	-0.5512	0.0102704	-0.571997	-0.531549
HighHDLApoBminus	sM_HDL_TG.nmr	1459	3866	-0.626455	0.0127216	-0.65203	-0.601365
HighHDLApoBminus	sM_VLDL_C.nmr	1459	3866	-0.748075	0.0108205	-0.768656	-0.727839
HighHDLApoBminus	sM_VLDL_CE.nmr	1459	3866	-0.724347	0.0111188	-0.746471	-0.70296
HighHDLApoBminus	sM_VLDL_FC.nmr	1459	3866	-0.733376	0.010995	-0.756273	-0.71379
HighHDLApoBminus	sM_VLDL_L.nmr	1459	3866	-0.731853	0.0109034	-0.753528	-0.71252
HighHDLApoBminus	sM_VLDL_P.nmr	1459	3866	-0.724514	0.0109068	-0.746284	-0.70555
HighHDLApoBminus	sM_VLDL_PL.nmr	1459	3866	-0.740359	0.0106704	-0.761091	-0.72104
HighHDLApoBminus	sM_VLDL_TG.nmr	1459	3866	-0.698196	0.0111767	-0.720805	-0.679159
HighHDLApoBminus	sS_HDL_TG.nmr	1459	3866	-0.640266	0.0120349	-0.664719	-0.618358
HighHDLApoBminus	sS_VLDL_FC.nmr	1459	3866	-0.760747	0.011311	-0.783019	-0.739736
HighHDLApoBminus	sS_VLDL_L.nmr	1459	3866	-0.787065	0.0109737	-0.808592	-0.766603
HighHDLApoBminus	sS_VLDL_P.nmr	1459	3866	-0.774112	0.0109615	-0.795841	-0.753988
HighHDLApoBminus	sS_VLDL_PL.nmr	1459	3866	-0.756306	0.0115495	-0.778915	-0.735596
HighHDLApoBminus	sS_VLDL_TG.nmr	1459	3866	-0.718585	0.0109857	-0.740467	-0.699046
HighHDLApoBminus	sTG.nmr	1459	3866	-0.68109	0.0103063	-0.703506	-0.661766
HighHDLApoBminus	sVLDL_D.nmr	1459	3866	-0.584748	0.0119567	-0.608339	-0.563212
HighHDLApoBminus	sVLDL_PL.nmr	1459	3866	-0.912225	0.0143047	-0.940857	-0.883817
HighHDLApoBminus	sVLDL_TG.nmr	1459	3866	-0.708185	0.0108548	-0.731	-0.689184
HighHDLApoBminus	sXS_VLDL_TG.nmr	1459	3866	-0.673057	0.0111147	-0.696842	-0.651979
HighHDLApoBminus	sAPOA1.nmr	1459	3866	0.353989	0.0122649	0.329118	0.377592
HighHDLApoBminus	sHDL2C.nmr	1459	3866	0.616123	0.0144717	0.587545	0.641243
HighHDLApoBminus	sHDL3C.nmr	1459	3866	0.211316	0.0150678	0.183379	0.240274
HighHDLApoBminus	sHDLC.nmr	1459	3866	0.586444	0.0122757	0.563523	0.610788
HighHDLApoBminus	sHDL_D.nmr	1459	3866	0.707903	0.0146756	0.677829	0.736725
HighHDLApoBminus	sHDL_PL.nmr	1459	3866	0.554039	0.0178451	0.517912	0.587164
HighHDLApoBminus	sL_HDL_C.nmr	1459	3866	0.700661	0.0132868	0.673955	0.726052
HighHDLApoBminus	sL_HDL_CE.nmr	1459	3866	0.700488	0.013413	0.673678	0.72581
HighHDLApoBminus	sL_HDL_FC.nmr	1459	3866	0.697076	0.0131574	0.671431	0.722131
HighHDLApoBminus	sL_HDL_L.nmr	1459	3866	0.663987	0.0132951	0.637107	0.68853
HighHDLApoBminus	sL_HDL_P.nmr	1459	3866	0.646095	0.01316	0.620498	0.671727
HighHDLApoBminus	sL_HDL_PL.nmr	1459	3866	0.614412	0.0126725	0.589834	0.639033
HighHDLApoBminus	sXL_HDL_C.nmr	1459	3866	0.570969	0.0143495	0.542265	0.599276
HighHDLApoBminus	sXL_HDL_CE.nmr	1459	3866	0.542266	0.0141671	0.513873	0.567909
HighHDLApoBminus	sXL_HDL_FC.nmr	1459	3866	0.61091	0.0147462	0.581706	0.642168
HighHDLApoBminus	sXL_HDL_L.nmr	1459	3866	0.638052	0.0143876	0.608793	0.666651
HighHDLApoBminus	sXL_HDL_P.nmr	1459	3866	0.637453	0.0144714	0.607806	0.666397
HighHDLApoBminus	sM_HDL_C.nmr	1459	3866	0.268186	0.0131686	0.243108	0.294257
HighHDLApoBminus	sM_HDL_CE.nmr	1459	3866	0.283137	0.013248	0.258256	0.309152
HighHDLApoBminus	sM_HDL_FC.nmr	1459	3866	0.193173	0.0126843	0.168002	0.217557
HighHDLApoBminus	sM_HDL_L.nmr	1459	3866	0.163232	0.0133841	0.13625	0.18886
HighHDLApoBminus	sM_HDL_P.nmr	1459	3866	0.128532	0.0133634	0.10069	0.153968
HighHDLApoBminus	sM_HDL_PL.nmr	1459	3866	0.147762	0.0132812	0.120272	0.173039
HighHDLApoBminus	sS_HDL_C.nmr	1459	3866	-0.128182	0.0133816	-0.153394	-0.101517
HighHDLApoBminus	sS_HDL_CE.nmr	1459	3866	-0.134057	0.0134185	-0.158242	-0.108148
HighHDLApoBminus	sS_HDL_FC.nmr	1459	3866	-0.0520446	0.0143529	-0.0794805	-0.0237619
HighHDLApoBminus	sS_HDL_L.nmr	1459	3866	-0.230316	0.0145312	-0.257196	-0.20336
HighHDLApoBminus	sS_HDL_P.nmr	1459	3866	-0.284517	0.0148168	-0.312986	-0.256228
HighHDLApoBminus	sS_HDL_PL.nmr	1459	3866	-0.151785	0.0151701	-0.182132	-0.12338
HighHDLApoBminus	sFAW6.nmr	1459	3866	-0.287141	0.0101875	-0.308382	-0.26709
HighHDLApoBminus	sLA.nmr	1459	3866	-0.275715	0.011074	-0.29969	-0.254123
HighHDLApoBminus	sPC.nmr	1459	3866	-0.101733	0.0111979	-0.122926	-0.0817691
HighHDLApoBminus	sPUFA.nmr	1459	3866	-0.295861	0.00986153	-0.316874	-0.276323
HighHDLApoBminus	sSFA.nmr	1459	3866	-0.408807	0.0103731	-0.431162	-0.390385
HighHDLApoBminus	sTOTCHO.nmr	1459	3866	-0.109324	0.0110246	-0.131719	-0.091392
HighHDLApoBminus	sTOTFA.nmr	1459	3866	-0.4567	0.0099023	-0.478749	-0.437677
HighHDLApoBminus	sTOTPG.nmr	1459	3866	-0.147911	0.0115873	-0.171425	-0.128692
HighHDLApoBminus	sTOTPL.nmr	1459	3866	-0.184371	0.0152847	-0.215257	-0.154404
HighHDLApoBminus	sIDL_TG.nmr	1459	3866	-0.432796	0.0122811	-0.456838	-0.409717
HighHDLApoBminus	sLDL_TG.nmr	1459	3866	-0.363518	0.0133956	-0.388732	-0.339385
HighHDLApoBminus	sL_LDL_TG.nmr	1459	3866	-0.353943	0.0133619	-0.379945	-0.330008
HighHDLApoBminus	sM_LDL_TG.nmr	1459	3866	-0.291971	0.0136835	-0.318393	-0.266361
HighHDLApoBminus	sS_LDL_TG.nmr	1459	3866	-0.469195	0.0130256	-0.495367	-0.444855
HighHDLApoBminus	sREMNANT_C.nmr	1459	3866	-0.65816	0.0112455	-0.681049	-0.636614
HighHDLApoBminus	sS_VLDL_C.nmr	1459	3866	-0.767757	0.0117661	-0.791195	-0.744946
HighHDLApoBminus	sS_VLDL_CE.nmr	1459	3866	-0.72611	0.0123045	-0.749911	-0.701145
HighHDLApoBminus	sVLDL_C.nmr	1459	3866	-0.760653	0.0109329	-0.781017	-0.73894
HighHDLApoBminus	sILE.nmr	1459	3866	-0.515952	0.0120501	-0.540275	-0.494057
HighHDLApoBminus	sLEU.nmr	1459	3866	-0.461944	0.0125983	-0.485174	-0.438563
HighHDLApoBminus	sVAL.nmr	1459	3866	-0.315607	0.0134422	-0.343462	-0.289942
HighHDLApoBminus	sDHA.nmr	1459	3866	-0.176852	0.0127718	-0.202424	-0.153773
HighHDLApoBminus	sFAW3.nmr	1459	3866	-0.232571	0.0124134	-0.255286	-0.207665
HighHDLApoBminus	MALE	1459	3866	1	0	1	1
HighHDLApoBminus	AGE	1459	3866	19.8147	0.306796	19.2393	20.4541
HighHDLApoBminus	sINS	1459	3866	-0.449317	0.0177422	-0.481458	-0.413475
HighHDLApoBminus	sCHOL	1459	3866	-0.270886	0.0174512	-0.303034	-0.234284
HighHDLApoBminus	sTG	1459	3866	-0.582917	0.0150693	-0.616003	-0.553442
HighHDLApoBminus	sHDLC	1459	3866	0.598185	0.0183369	0.56365	0.631334
HighHDLApoBminus	sLDLC	1459	3866	-0.439762	0.0190068	-0.477884	-0.401503
HighHDLApoBminus	sCRP	1459	3866	-0.337576	0.0219466	-0.380205	-0.297388
HighHDLApoBminus	sGGT	1459	3866	-0.439033	0.0228651	-0.482847	-0.394521
HighHDLApoBminus	sALT	1459	3866	-0.251718	0.0230403	-0.298532	-0.205638
HighHDLApoBminus	sAST	1459	3866	-0.0538713	0.0279594	-0.10772	0.00512742
HighHDLApoBminus	sACACE.nmr	1459	3866	0.0499924	0.021677	0.0103979	0.0944555
HighHDLApoBminus	sACE.nmr	1459	3866	0.0502608	0.0202431	0.0109568	0.0899491
HighHDLApoBminus	sALA.nmr	1459	3866	-0.287083	0.0214103	-0.327533	-0.24676
HighHDLApoBminus	sALB.nmr	1459	3866	-0.102315	0.0210743	-0.144903	-0.0649908
HighHDLApoBminus	sBOHBUT.nmr	1459	3866	0.0861007	0.0234208	0.0437804	0.130101
HighHDLApoBminus	sCIT.nmr	1459	3866	0.244238	0.0228674	0.201097	0.289289
HighHDLApoBminus	sCREA.nmr	1459	3866	-0.240846	0.0230351	-0.28182	-0.193756
HighHDLApoBminus	sGLUC.nmr	1459	3866	-0.147764	0.0222791	-0.189988	-0.107708
HighHDLApoBminus	sGLN.nmr	1459	3866	0.0822243	0.0247931	0.0331255	0.130813
HighHDLApoBminus	sGP.nmr	1459	3866	-0.625817	0.0177218	-0.660305	-0.588452
HighHDLApoBminus	sHIS.nmr	1459	3866	-0.0651811	0.0212161	-0.105474	-0.0234833
HighHDLApoBminus	sLAC.nmr	1459	3866	-0.188688	0.019477	-0.228246	-0.150533
HighHDLApoBminus	sLDL_D.nmr	1459	3866	0.0488232	0.0214305	0.0114135	0.0928618
HighHDLApoBminus	sPHE.nmr	1459	3866	-0.377261	0.0186561	-0.414129	-0.342075
HighHDLApoBminus	sPYR.nmr	1459	3866	-0.233292	0.0214332	-0.273135	-0.18964
HighHDLApoBminus	sTYR.nmr	1459	3866	-0.330153	0.0200848	-0.371076	-0.291838
HighHDLApoBminus	sUNSAT.nmr	1459	3866	0.283448	0.0214533	0.240073	0.325833
HighHDLApoBminus	sGLUC	1459	3866	-0.159473	0.0242882	-0.202752	-0.112306
HighHDLApoBminus	sGLY.nmr	1459	3866	0.0200245	0.0329685	-0.0447033	0.0839063
HighHDLApoBminus	sCREA	1459	3866	-0.178704	0.0335608	-0.246291	-0.113757
HighHDLApoBminus	BMI	1459	3866	-0.587217	0.0227037	-0.632678	-0.546013
HighHDLApoBminus	WHR	1459	3866	-0.575124	0.0234362	-0.622736	-0.531734
HighHDLApoBminus	WHER	1459	3866	-0.671211	0.0206495	-0.708725	-0.629549
HighHDLApoBminus	SBP	1459	3866	-0.26342	0.0248291	-0.314374	-0.216862
HighHDLApoBminus	sHBA1C	1459	3866	-0.155071	0.0304709	-0.214895	-0.0922427
HighHDLApoBminus	sAPOB.nmr	1459	3866	-0.679062	0.015329	-0.710079	-0.648571
HighHDLApoBminus	sCHOL.nmr	1459	3866	-0.264827	0.0156684	-0.293901	-0.234683
HighHDLApoBminus	sESTC.nmr	1459	3866	-0.263792	0.0156041	-0.294049	-0.231211
HighHDLApoBminus	sFREEC.nmr	1459	3866	-0.266881	0.0162958	-0.298089	-0.234037
HighHDLApoBminus	sIDL_C.nmr	1459	3866	-0.383701	0.0172417	-0.416092	-0.348143
HighHDLApoBminus	sIDL_CE.nmr	1459	3866	-0.432069	0.0174619	-0.465519	-0.396147
HighHDLApoBminus	sIDL_FC.nmr	1459	3866	-0.252761	0.016608	-0.284649	-0.219193
HighHDLApoBminus	sIDL_L.nmr	1459	3866	-0.398845	0.01702	-0.430625	-0.365133
HighHDLApoBminus	sIDL_P.nmr	1459	3866	-0.40967	0.0169302	-0.441465	-0.376145
HighHDLApoBminus	sIDL_PL.nmr	1459	3866	-0.338418	0.0166159	-0.370555	-0.305448
HighHDLApoBminus	sLDLC.nmr	1459	3866	-0.358839	0.0168268	-0.392112	-0.32646
HighHDLApoBminus	sLDL_PL.nmr	1459	3866	-0.569425	0.0259919	-0.620345	-0.519244
HighHDLApoBminus	sL_LDL_C.nmr	1459	3866	-0.364149	0.0168175	-0.396671	-0.332894
HighHDLApoBminus	sL_LDL_CE.nmr	1459	3866	-0.391371	0.0169118	-0.423388	-0.359362
HighHDLApoBminus	sL_LDL_FC.nmr	1459	3866	-0.273777	0.0164979	-0.306049	-0.241651
HighHDLApoBminus	sL_LDL_L.nmr	1459	3866	-0.378004	0.0165809	-0.409502	-0.347281
HighHDLApoBminus	sL_LDL_P.nmr	1459	3866	-0.381896	0.0165004	-0.41325	-0.35027
HighHDLApoBminus	sL_LDL_PL.nmr	1459	3866	-0.390139	0.0160913	-0.420899	-0.359684
HighHDLApoBminus	sM_LDL_C.nmr	1459	3866	-0.365808	0.016751	-0.398752	-0.334514
HighHDLApoBminus	sM_LDL_CE.nmr	1459	3866	-0.362268	0.0171355	-0.396037	-0.329006
HighHDLApoBminus	sM_LDL_FC.nmr	1459	3866	-0.335165	0.0160853	-0.36716	-0.305298
HighHDLApoBminus	sM_LDL_L.nmr	1459	3866	-0.391291	0.0164118	-0.42246	-0.360729
HighHDLApoBminus	sM_LDL_P.nmr	1459	3866	-0.39598	0.0164028	-0.427577	-0.364275
HighHDLApoBminus	sM_LDL_PL.nmr	1459	3866	-0.461737	0.0157381	-0.492127	-0.432104
HighHDLApoBminus	sNONHDL_C.nmr	1459	3866	-0.669867	0.0276368	-0.722418	-0.613358
HighHDLApoBminus	sSM.nmr	1459	3866	-0.0357628	0.0184513	-0.0726865	0.000855865
HighHDLApoBminus	sS_LDL_C.nmr	1459	3866	-0.332868	0.0167108	-0.366637	-0.301193
HighHDLApoBminus	sS_LDL_CE.nmr	1459	3866	-0.324446	0.0170829	-0.359014	-0.290812
HighHDLApoBminus	sS_LDL_FC.nmr	1459	3866	-0.321433	0.0162999	-0.354786	-0.289757
HighHDLApoBminus	sS_LDL_L.nmr	1459	3866	-0.372326	0.0163343	-0.404994	-0.34206
HighHDLApoBminus	sS_LDL_P.nmr	1459	3866	-0.372359	0.0162782	-0.404756	-0.342337
HighHDLApoBminus	sS_LDL_PL.nmr	1459	3866	-0.379526	0.015591	-0.409697	-0.350502
HighHDLApoBminus	sXS_VLDL_C.nmr	1459	3866	-0.509406	0.0173997	-0.545227	-0.475871
HighHDLApoBminus	sXS_VLDL_CE.nmr	1459	3866	-0.51104	0.018031	-0.545944	-0.475789
HighHDLApoBminus	sXS_VLDL_FC.nmr	1459	3866	-0.461538	0.0165491	-0.494511	-0.429109
HighHDLApoBminus	sXS_VLDL_L.nmr	1459	3866	-0.617875	0.016667	-0.651249	-0.586588
HighHDLApoBminus	sXS_VLDL_P.nmr	1459	3866	-0.61786	0.0161105	-0.648776	-0.587632
HighHDLApoBminus	sXS_VLDL_PL.nmr	1459	3866	-0.480633	0.0162014	-0.511946	-0.448611
HighHDLApoBminus	sHDL_TG.nmr	1459	3866	-0.490116	0.0206523	-0.533541	-0.452799
HighHDLApoBminus	sL_VLDL_C.nmr	1459	3866	-0.73822	0.018167	-0.774895	-0.704869
HighHDLApoBminus	sL_VLDL_CE.nmr	1459	3866	-0.736677	0.0179342	-0.772936	-0.703051
HighHDLApoBminus	sL_VLDL_FC.nmr	1459	3866	-0.722851	0.0201922	-0.764045	-0.685823
HighHDLApoBminus	sL_VLDL_L.nmr	1459	3866	-0.705863	0.018027	-0.744117	-0.672143
HighHDLApoBminus	sL_VLDL_P.nmr	1459	3866	-0.698983	0.0180566	-0.737101	-0.664689
HighHDLApoBminus	sL_VLDL_PL.nmr	1459	3866	-0.720868	0.0183775	-0.758767	-0.686585
HighHDLApoBminus	sL_VLDL_TG.nmr	1459	3866	-0.683092	0.0180445	-0.720241	-0.648976
HighHDLApoBminus	sMUFA.nmr	1459	3866	-0.560452	0.0148258	-0.589596	-0.532508
HighHDLApoBminus	sM_HDL_TG.nmr	1459	3866	-0.630287	0.0194465	-0.668894	-0.594086
HighHDLApoBminus	sM_VLDL_C.nmr	1459	3866	-0.754766	0.0151972	-0.785251	-0.727364
HighHDLApoBminus	sM_VLDL_CE.nmr	1459	3866	-0.733103	0.0159452	-0.764798	-0.702484
HighHDLApoBminus	sM_VLDL_FC.nmr	1459	3866	-0.734961	0.0156676	-0.768459	-0.705549
HighHDLApoBminus	sM_VLDL_L.nmr	1459	3866	-0.734845	0.0152509	-0.766767	-0.706698
HighHDLApoBminus	sM_VLDL_P.nmr	1459	3866	-0.729149	0.015312	-0.762263	-0.700396
HighHDLApoBminus	sM_VLDL_PL.nmr	1459	3866	-0.745265	0.0149877	-0.775108	-0.717112
HighHDLApoBminus	sM_VLDL_TG.nmr	1459	3866	-0.703388	0.015767	-0.737677	-0.67355
HighHDLApoBminus	sS_HDL_TG.nmr	1459	3866	-0.677098	0.0174935	-0.713548	-0.644059
HighHDLApoBminus	sS_VLDL_FC.nmr	1459	3866	-0.764498	0.0156886	-0.796306	-0.733172
HighHDLApoBminus	sS_VLDL_L.nmr	1459	3866	-0.794783	0.0150783	-0.824486	-0.766834
HighHDLApoBminus	sS_VLDL_P.nmr	1459	3866	-0.779206	0.0151365	-0.810243	-0.751012
HighHDLApoBminus	sS_VLDL_PL.nmr	1459	3866	-0.758889	0.0158942	-0.791157	-0.730127
HighHDLApoBminus	sS_VLDL_TG.nmr	1459	3866	-0.722035	0.0153235	-0.753905	-0.693591
HighHDLApoBminus	sTG.nmr	1459	3866	-0.691053	0.0145601	-0.723253	-0.663933
HighHDLApoBminus	sVLDL_D.nmr	1459	3866	-0.585327	0.0177953	-0.622575	-0.550655
HighHDLApoBminus	sVLDL_PL.nmr	1459	3866	-0.906289	0.0240421	-0.951933	-0.859465
HighHDLApoBminus	sVLDL_TG.nmr	1459	3866	-0.711174	0.0153439	-0.745248	-0.682938
HighHDLApoBminus	sXS_VLDL_TG.nmr	1459	3866	-0.678946	0.0158011	-0.71122	-0.649361
HighHDLApoBminus	sAPOA1.nmr	1459	3866	0.401013	0.0184595	0.367265	0.436825
HighHDLApoBminus	sHDL2C.nmr	1459	3866	0.69298	0.0198582	0.656466	0.729551
HighHDLApoBminus	sHDL3C.nmr	1459	3866	0.250508	0.021466	0.208781	0.294193
HighHDLApoBminus	sHDLC.nmr	1459	3866	0.664961	0.01813	0.63341	0.700353
HighHDLApoBminus	sHDL_D.nmr	1459	3866	0.751396	0.021096	0.713294	0.794991
HighHDLApoBminus	sHDL_PL.nmr	1459	3866	0.680516	0.0291745	0.626299	0.737832
HighHDLApoBminus	sL_HDL_C.nmr	1459	3866	0.767156	0.018464	0.73169	0.801557
HighHDLApoBminus	sL_HDL_CE.nmr	1459	3866	0.767566	0.0187682	0.732202	0.802312
HighHDLApoBminus	sL_HDL_FC.nmr	1459	3866	0.75812	0.0178864	0.725162	0.791872
HighHDLApoBminus	sL_HDL_L.nmr	1459	3866	0.737296	0.0189151	0.70159	0.772938
HighHDLApoBminus	sL_HDL_P.nmr	1459	3866	0.721925	0.0190807	0.686384	0.757753
HighHDLApoBminus	sL_HDL_PL.nmr	1459	3866	0.69258	0.0183601	0.657592	0.727993
HighHDLApoBminus	sXL_HDL_C.nmr	1459	3866	0.570788	0.0201597	0.530618	0.611821
HighHDLApoBminus	sXL_HDL_CE.nmr	1459	3866	0.537885	0.0200141	0.497657	0.579033
HighHDLApoBminus	sXL_HDL_FC.nmr	1459	3866	0.62111	0.0201905	0.579117	0.66051
HighHDLApoBminus	sXL_HDL_L.nmr	1459	3866	0.661418	0.0198561	0.621343	0.700627
HighHDLApoBminus	sXL_HDL_P.nmr	1459	3866	0.664805	0.020228	0.622953	0.704874
HighHDLApoBminus	sM_HDL_C.nmr	1459	3866	0.364522	0.0194043	0.327868	0.401181
HighHDLApoBminus	sM_HDL_CE.nmr	1459	3866	0.377704	0.0195687	0.340343	0.414724
HighHDLApoBminus	sM_HDL_FC.nmr	1459	3866	0.29447	0.0187665	0.25775	0.328444
HighHDLApoBminus	sM_HDL_L.nmr	1459	3866	0.258762	0.0200432	0.21843	0.294783
HighHDLApoBminus	sM_HDL_P.nmr	1459	3866	0.222173	0.0201331	0.182426	0.25718
HighHDLApoBminus	sM_HDL_PL.nmr	1459	3866	0.24493	0.0198802	0.206291	0.280285
HighHDLApoBminus	sS_HDL_C.nmr	1459	3866	-0.0395038	0.0181019	-0.077844	-0.00502736
HighHDLApoBminus	sS_HDL_CE.nmr	1459	3866	-0.0479068	0.0177379	-0.0857555	-0.0117669
HighHDLApoBminus	sS_HDL_FC.nmr	1459	3866	0.0118307	0.0217381	-0.0272967	0.0552278
HighHDLApoBminus	sS_HDL_L.nmr	1459	3866	-0.166562	0.0218769	-0.209991	-0.124387
HighHDLApoBminus	sS_HDL_P.nmr	1459	3866	-0.22765	0.0225926	-0.27165	-0.184118
HighHDLApoBminus	sS_HDL_PL.nmr	1459	3866	-0.091712	0.0234827	-0.137457	-0.0443088
HighHDLApoBminus	sFAW6.nmr	1459	3866	-0.282438	0.0156921	-0.309988	-0.25139
HighHDLApoBminus	sLA.nmr	1459	3866	-0.263862	0.0172793	-0.294287	-0.230454
HighHDLApoBminus	sPC.nmr	1459	3866	-0.0833784	0.0176541	-0.116779	-0.0508488
HighHDLApoBminus	sPUFA.nmr	1459	3866	-0.303221	0.0154436	-0.331585	-0.273639
HighHDLApoBminus	sSFA.nmr	1459	3866	-0.431398	0.015331	-0.461057	-0.401372
HighHDLApoBminus	sTOTCHO.nmr	1459	3866	-0.0928584	0.0172078	-0.125613	-0.0608989
HighHDLApoBminus	sTOTFA.nmr	1459	3866	-0.474057	0.014567	-0.501086	-0.444548
HighHDLApoBminus	sTOTPG.nmr	1459	3866	-0.136301	0.0178538	-0.168441	-0.100848
HighHDLApoBminus	sTOTPL.nmr	1459	3866	-0.172118	0.0263435	-0.220813	-0.119013
HighHDLApoBminus	sIDL_TG.nmr	1459	3866	-0.434889	0.0181596	-0.469593	-0.400116
HighHDLApoBminus	sLDL_TG.nmr	1459	3866	-0.36052	0.0199472	-0.402342	-0.325658
HighHDLApoBminus	sL_LDL_TG.nmr	1459	3866	-0.349021	0.0201705	-0.389952	-0.313176
HighHDLApoBminus	sM_LDL_TG.nmr	1459	3866	-0.275545	0.0202254	-0.31815	-0.239799
HighHDLApoBminus	sS_LDL_TG.nmr	1459	3866	-0.476577	0.0184702	-0.5139	-0.442739
HighHDLApoBminus	sREMNANT_C.nmr	1459	3866	-0.669447	0.0163809	-0.700329	-0.637566
HighHDLApoBminus	sS_VLDL_C.nmr	1459	3866	-0.774025	0.0163506	-0.807538	-0.741372
HighHDLApoBminus	sS_VLDL_CE.nmr	1459	3866	-0.732071	0.0170139	-0.765581	-0.699126
HighHDLApoBminus	sVLDL_C.nmr	1459	3866	-0.773309	0.0152825	-0.803705	-0.743448
HighHDLApoBminus	sILE.nmr	1459	3866	-0.542884	0.0178508	-0.578506	-0.509535
HighHDLApoBminus	sLEU.nmr	1459	3866	-0.466933	0.0190368	-0.50629	-0.429381
HighHDLApoBminus	sVAL.nmr	1459	3866	-0.319153	0.0204329	-0.360638	-0.280077
HighHDLApoBminus	sDHA.nmr	1459	3866	-0.22083	0.019968	-0.259422	-0.17977
HighHDLApoBminus	sFAW3.nmr	1459	3866	-0.298134	0.0185704	-0.333801	-0.260646
HighHDLApoBminus	MALE	1459	3866	0	0	0	0
HighHDLApoBminus	AGE	1459	3866	20.628	0.285143	20.1288	21.2011
HighHDLApoBminus	sINS	1459	3866	-0.392469	0.0152512	-0.422083	-0.361105
HighHDLApoBminus	sCHOL	1459	3866	-0.253963	0.0177724	-0.29107	-0.221544
HighHDLApoBminus	sTG	1459	3866	-0.56341	0.0160482	-0.593822	-0.532265
HighHDLApoBminus	sHDLC	1459	3866	0.562002	0.0201138	0.520326	0.599414
HighHDLApoBminus	sLDLC	1459	3866	-0.453216	0.0198714	-0.492327	-0.415216
HighHDLApoBminus	sCRP	1459	3866	-0.355459	0.0177091	-0.388933	-0.312735
HighHDLApoBminus	sGGT	1459	3866	-0.277322	0.0225899	-0.326306	-0.233412
HighHDLApoBminus	sALT	1459	3866	-0.121367	0.0216525	-0.165168	-0.0773631
HighHDLApoBminus	sAST	1459	3866	0.0322734	0.0288514	-0.024944	0.0849049
HighHDLApoBminus	sACACE.nmr	1459	3866	0.134284	0.0198252	0.0992068	0.1738
HighHDLApoBminus	sACE.nmr	1459	3866	0.0653475	0.0182204	0.0303103	0.0980235
HighHDLApoBminus	sALA.nmr	1459	3866	-0.260259	0.0216017	-0.299718	-0.220933
HighHDLApoBminus	sALB.nmr	1459	3866	-0.0562493	0.0177655	-0.0896748	-0.0216467
HighHDLApoBminus	sBOHBUT.nmr	1459	3866	0.166195	0.0215236	0.125194	0.20996
HighHDLApoBminus	sCIT.nmr	1459	3866	0.182569	0.0192247	0.1429	0.218708
HighHDLApoBminus	sCREA.nmr	1459	3866	-0.203046	0.0214822	-0.245222	-0.161851
HighHDLApoBminus	sGLUC.nmr	1459	3866	-0.177224	0.0205918	-0.216878	-0.13634
HighHDLApoBminus	sGLN.nmr	1459	3866	0.0812024	0.0187206	0.0465678	0.115604
HighHDLApoBminus	sGP.nmr	1459	3866	-0.599033	0.0167716	-0.632865	-0.568728
HighHDLApoBminus	sHIS.nmr	1459	3866	-0.115836	0.0180028	-0.14888	-0.0794942
HighHDLApoBminus	sLAC.nmr	1459	3866	-0.20125	0.0188074	-0.238278	-0.16763
HighHDLApoBminus	sLDL_D.nmr	1459	3866	0.0832372	0.0220028	0.0372204	0.127469
HighHDLApoBminus	sPHE.nmr	1459	3866	-0.406421	0.0173109	-0.440556	-0.374041
HighHDLApoBminus	sPYR.nmr	1459	3866	-0.218923	0.019388	-0.253227	-0.182159
HighHDLApoBminus	sTYR.nmr	1459	3866	-0.250134	0.0180813	-0.286359	-0.214742
HighHDLApoBminus	sUNSAT.nmr	1459	3866	0.27376	0.0191762	0.234272	0.310157
HighHDLApoBminus	sGLUC	1459	3866	-0.192479	0.021827	-0.237342	-0.15221
HighHDLApoBminus	sGLY.nmr	1459	3866	0.0282315	0.033956	-0.0383043	0.0983507
HighHDLApoBminus	sCREA	1459	3866	-0.11069	0.0326482	-0.171038	-0.0426512
HighHDLApoBminus	BMI	1459	3866	-0.541424	0.0194452	-0.578233	-0.503034
HighHDLApoBminus	WHR	1459	3866	-0.491414	0.0178743	-0.52525	-0.457745
HighHDLApoBminus	WHER	1459	3866	-0.593555	0.0176881	-0.625485	-0.558704
HighHDLApoBminus	SBP	1459	3866	-0.231092	0.0258255	-0.282623	-0.183991
HighHDLApoBminus	sHBA1C	1459	3866	-0.221811	0.0274903	-0.272447	-0.165187
HighHDLApoBminus	sAPOB.nmr	1459	3866	-0.647941	0.0154848	-0.678343	-0.619336
HighHDLApoBminus	sCHOL.nmr	1459	3866	-0.284017	0.0161018	-0.315009	-0.25248
HighHDLApoBminus	sESTC.nmr	1459	3866	-0.285249	0.0158159	-0.31761	-0.253269
HighHDLApoBminus	sFREEC.nmr	1459	3866	-0.268917	0.0162859	-0.299621	-0.237651
HighHDLApoBminus	sIDL_C.nmr	1459	3866	-0.411068	0.0172231	-0.443955	-0.377997
HighHDLApoBminus	sIDL_CE.nmr	1459	3866	-0.445263	0.017314	-0.478324	-0.413382
HighHDLApoBminus	sIDL_FC.nmr	1459	3866	-0.318687	0.0169369	-0.351024	-0.285558
HighHDLApoBminus	sIDL_L.nmr	1459	3866	-0.429157	0.0164857	-0.461674	-0.398481
HighHDLApoBminus	sIDL_P.nmr	1459	3866	-0.435848	0.0164776	-0.468634	-0.403435
HighHDLApoBminus	sIDL_PL.nmr	1459	3866	-0.392863	0.0169728	-0.425862	-0.359256
HighHDLApoBminus	sLDLC.nmr	1459	3866	-0.39426	0.0178132	-0.428192	-0.3592
HighHDLApoBminus	sLDL_PL.nmr	1459	3866	-0.616901	0.0197689	-0.652595	-0.579475
HighHDLApoBminus	sL_LDL_C.nmr	1459	3866	-0.396345	0.0175489	-0.430063	-0.361548
HighHDLApoBminus	sL_LDL_CE.nmr	1459	3866	-0.417716	0.0177183	-0.451083	-0.383119
HighHDLApoBminus	sL_LDL_FC.nmr	1459	3866	-0.325328	0.0170839	-0.35988	-0.29206
HighHDLApoBminus	sL_LDL_L.nmr	1459	3866	-0.407984	0.017113	-0.441241	-0.373223
HighHDLApoBminus	sL_LDL_P.nmr	1459	3866	-0.413644	0.0171035	-0.447948	-0.37853
HighHDLApoBminus	sL_LDL_PL.nmr	1459	3866	-0.422789	0.0168764	-0.456358	-0.389218
HighHDLApoBminus	sM_LDL_C.nmr	1459	3866	-0.398864	0.0181308	-0.432916	-0.363514
HighHDLApoBminus	sM_LDL_CE.nmr	1459	3866	-0.405142	0.0184488	-0.440157	-0.369505
HighHDLApoBminus	sM_LDL_FC.nmr	1459	3866	-0.35391	0.0173691	-0.387814	-0.318906
HighHDLApoBminus	sM_LDL_L.nmr	1459	3866	-0.415882	0.0175974	-0.449554	-0.380888
HighHDLApoBminus	sM_LDL_P.nmr	1459	3866	-0.424828	0.0176324	-0.458579	-0.389527
HighHDLApoBminus	sM_LDL_PL.nmr	1459	3866	-0.465049	0.0168889	-0.498058	-0.431109
HighHDLApoBminus	sNONHDL_C.nmr	1459	3866	-0.679537	0.0209458	-0.717734	-0.64021
HighHDLApoBminus	sSM.nmr	1459	3866	-0.071264	0.0174191	-0.102329	-0.0358816
HighHDLApoBminus	sS_LDL_C.nmr	1459	3866	-0.370524	0.0181743	-0.403871	-0.334741
HighHDLApoBminus	sS_LDL_CE.nmr	1459	3866	-0.371025	0.0184671	-0.406337	-0.335524
HighHDLApoBminus	sS_LDL_FC.nmr	1459	3866	-0.341817	0.0176319	-0.375691	-0.307138
HighHDLApoBminus	sS_LDL_L.nmr	1459	3866	-0.395001	0.0176357	-0.428006	-0.358786
HighHDLApoBminus	sS_LDL_P.nmr	1459	3866	-0.395442	0.0177157	-0.428926	-0.357792
HighHDLApoBminus	sS_LDL_PL.nmr	1459	3866	-0.376712	0.0169161	-0.410118	-0.342682
HighHDLApoBminus	sXS_VLDL_C.nmr	1459	3866	-0.533218	0.0166287	-0.56761	-0.503729
HighHDLApoBminus	sXS_VLDL_CE.nmr	1459	3866	-0.515377	0.0172755	-0.551855	-0.484777
HighHDLApoBminus	sXS_VLDL_FC.nmr	1459	3866	-0.526863	0.0155262	-0.558379	-0.497383
HighHDLApoBminus	sXS_VLDL_L.nmr	1459	3866	-0.631665	0.0152457	-0.662776	-0.603292
HighHDLApoBminus	sXS_VLDL_P.nmr	1459	3866	-0.626858	0.0149293	-0.656127	-0.599244
HighHDLApoBminus	sXS_VLDL_PL.nmr	1459	3866	-0.530868	0.0153129	-0.560357	-0.50214
HighHDLApoBminus	sHDL_TG.nmr	1459	3866	-0.402299	0.017336	-0.434125	-0.369154
HighHDLApoBminus	sL_VLDL_C.nmr	1459	3866	-0.715325	0.0178006	-0.752201	-0.683584
HighHDLApoBminus	sL_VLDL_CE.nmr	1459	3866	-0.708274	0.018019	-0.746366	-0.674514
HighHDLApoBminus	sL_VLDL_FC.nmr	1459	3866	-0.700081	0.0180706	-0.736838	-0.667042
HighHDLApoBminus	sL_VLDL_L.nmr	1459	3866	-0.68817	0.0173078	-0.722294	-0.656529
HighHDLApoBminus	sL_VLDL_P.nmr	1459	3866	-0.682727	0.0173618	-0.716108	-0.651219
HighHDLApoBminus	sL_VLDL_PL.nmr	1459	3866	-0.686587	0.0169511	-0.720038	-0.655674
HighHDLApoBminus	sL_VLDL_TG.nmr	1459	3866	-0.664659	0.0173681	-0.69858	-0.633378
HighHDLApoBminus	sMUFA.nmr	1459	3866	-0.543284	0.0147975	-0.573098	-0.516558
HighHDLApoBminus	sM_HDL_TG.nmr	1459	3866	-0.623175	0.0168073	-0.654741	-0.588837
HighHDLApoBminus	sM_VLDL_C.nmr	1459	3866	-0.742366	0.0152508	-0.775395	-0.713909
HighHDLApoBminus	sM_VLDL_CE.nmr	1459	3866	-0.716842	0.0157549	-0.747935	-0.687967
HighHDLApoBminus	sM_VLDL_FC.nmr	1459	3866	-0.732059	0.015233	-0.763498	-0.7032
HighHDLApoBminus	sM_VLDL_L.nmr	1459	3866	-0.72933	0.0152161	-0.76183	-0.700165
HighHDLApoBminus	sM_VLDL_P.nmr	1459	3866	-0.720578	0.0152343	-0.75224	-0.692238
HighHDLApoBminus	sM_VLDL_PL.nmr	1459	3866	-0.736188	0.014905	-0.769171	-0.70697
HighHDLApoBminus	sM_VLDL_TG.nmr	1459	3866	-0.693781	0.0156277	-0.724075	-0.664388
HighHDLApoBminus	sS_HDL_TG.nmr	1459	3866	-0.608555	0.0166163	-0.641281	-0.575704
HighHDLApoBminus	sS_VLDL_FC.nmr	1459	3866	-0.757538	0.0157397	-0.789928	-0.728606
HighHDLApoBminus	sS_VLDL_L.nmr	1459	3866	-0.780455	0.0154081	-0.812467	-0.752611
HighHDLApoBminus	sS_VLDL_P.nmr	1459	3866	-0.76975	0.0153112	-0.800714	-0.741825
HighHDLApoBminus	sS_VLDL_PL.nmr	1459	3866	-0.754102	0.0161448	-0.788535	-0.722488
HighHDLApoBminus	sS_VLDL_TG.nmr	1459	3866	-0.715656	0.0153889	-0.744197	-0.687015
HighHDLApoBminus	sTG.nmr	1459	3866	-0.672568	0.0143672	-0.701434	-0.646081
HighHDLApoBminus	sVLDL_D.nmr	1459	3866	-0.584309	0.0161969	-0.615443	-0.554216
HighHDLApoBminus	sVLDL_PL.nmr	1459	3866	-0.917173	0.0157692	-0.945773	-0.886359
HighHDLApoBminus	sVLDL_TG.nmr	1459	3866	-0.705663	0.0150768	-0.73405	-0.677007
HighHDLApoBminus	sXS_VLDL_TG.nmr	1459	3866	-0.668012	0.0153472	-0.700925	-0.639502
HighHDLApoBminus	sAPOA1.nmr	1459	3866	0.313332	0.0169073	0.277307	0.345909
HighHDLApoBminus	sHDL2C.nmr	1459	3866	0.548298	0.0202277	0.505869	0.585825
HighHDLApoBminus	sHDL3C.nmr	1459	3866	0.176723	0.0209921	0.133374	0.219216
HighHDLApoBminus	sHDLC.nmr	1459	3866	0.518645	0.016409	0.483829	0.549167
HighHDLApoBminus	sHDL_D.nmr	1459	3866	0.670339	0.019536	0.630768	0.707995
HighHDLApoBminus	sHDL_PL.nmr	1459	3866	0.449003	0.0219177	0.409136	0.495918
HighHDLApoBminus	sL_HDL_C.nmr	1459	3866	0.643537	0.018006	0.607999	0.677382
HighHDLApoBminus	sL_HDL_CE.nmr	1459	3866	0.642863	0.0180788	0.607085	0.67687
HighHDLApoBminus	sL_HDL_FC.nmr	1459	3866	0.644632	0.0182475	0.60809	0.678125
HighHDLApoBminus	sL_HDL_L.nmr	1459	3866	0.600833	0.0179302	0.564838	0.634071
HighHDLApoBminus	sL_HDL_P.nmr	1459	3866	0.580878	0.0174451	0.545694	0.613107
HighHDLApoBminus	sL_HDL_PL.nmr	1459	3866	0.547256	0.0171008	0.511969	0.578985
HighHDLApoBminus	sXL_HDL_C.nmr	1459	3866	0.571123	0.0184163	0.534484	0.606384
HighHDLApoBminus	sXL_HDL_CE.nmr	1459	3866	0.546034	0.0181776	0.510841	0.581572
HighHDLApoBminus	sXL_HDL_FC.nmr	1459	3866	0.602119	0.0194336	0.564655	0.639981
HighHDLApoBminus	sXL_HDL_L.nmr	1459	3866	0.617871	0.0191544	0.579085	0.654962
HighHDLApoBminus	sXL_HDL_P.nmr	1459	3866	0.61386	0.0192041	0.575086	0.651931
HighHDLApoBminus	sM_HDL_C.nmr	1459	3866	0.184924	0.018454	0.147554	0.221197
HighHDLApoBminus	sM_HDL_CE.nmr	1459	3866	0.201404	0.0185925	0.164323	0.238189
HighHDLApoBminus	sM_HDL_FC.nmr	1459	3866	0.105664	0.0175955	0.0696504	0.13972
HighHDLApoBminus	sM_HDL_L.nmr	1459	3866	0.0808039	0.0182509	0.045297	0.114734
HighHDLApoBminus	sM_HDL_P.nmr	1459	3866	0.0475954	0.0181489	0.0139341	0.0832135
HighHDLApoBminus	sM_HDL_PL.nmr	1459	3866	0.0637374	0.0178937	0.0308595	0.097873
HighHDLApoBminus	sS_HDL_C.nmr	1459	3866	-0.204723	0.0193876	-0.242921	-0.164541
HighHDLApoBminus	sS_HDL_CE.nmr	1459	3866	-0.208466	0.0193758	-0.24492	-0.168295
HighHDLApoBminus	sS_HDL_FC.nmr	1459	3866	-0.107176	0.0195352	-0.142955	-0.0691307
HighHDLApoBminus	sS_HDL_L.nmr	1459	3866	-0.285265	0.0202141	-0.321645	-0.244281
HighHDLApoBminus	sS_HDL_P.nmr	1459	3866	-0.333644	0.0203633	-0.370772	-0.29377
HighHDLApoBminus	sS_HDL_PL.nmr	1459	3866	-0.203674	0.0205031	-0.242587	-0.164404
HighHDLApoBminus	sFAW6.nmr	1459	3866	-0.291233	0.0149035	-0.321395	-0.261056
HighHDLApoBminus	sLA.nmr	1459	3866	-0.285979	0.0154846	-0.316952	-0.255583
HighHDLApoBminus	sPC.nmr	1459	3866	-0.117623	0.0157874	-0.146964	-0.0850739
HighHDLApoBminus	sPUFA.nmr	1459	3866	-0.289536	0.0144783	-0.317588	-0.259897
HighHDLApoBminus	sSFA.nmr	1459	3866	-0.389381	0.0150619	-0.41893	-0.358099
HighHDLApoBminus	sTOTCHO.nmr	1459	3866	-0.123572	0.0158202	-0.154563	-0.0929898
HighHDLApoBminus	sTOTFA.nmr	1459	3866	-0.441799	0.0146184	-0.469786	-0.411467
HighHDLApoBminus	sTOTPG.nmr	1459	3866	-0.157975	0.0161942	-0.188704	-0.126984
HighHDLApoBminus	sTOTPL.nmr	1459	3866	-0.194574	0.0192168	-0.232649	-0.156458
HighHDLApoBminus	sIDL_TG.nmr	1459	3866	-0.431036	0.0169493	-0.462044	-0.397473
HighHDLApoBminus	sLDL_TG.nmr	1459	3866	-0.366188	0.0179668	-0.398671	-0.3291
HighHDLApoBminus	sL_LDL_TG.nmr	1459	3866	-0.358294	0.0179318	-0.391246	-0.321859
HighHDLApoBminus	sM_LDL_TG.nmr	1459	3866	-0.306409	0.0183163	-0.339675	-0.270186
HighHDLApoBminus	sS_LDL_TG.nmr	1459	3866	-0.462786	0.0176897	-0.496008	-0.43027
HighHDLApoBminus	sREMNANT_C.nmr	1459	3866	-0.648454	0.0161289	-0.679341	-0.620029
HighHDLApoBminus	sS_VLDL_C.nmr	1459	3866	-0.762376	0.0162728	-0.797035	-0.732482
HighHDLApoBminus	sS_VLDL_CE.nmr	1459	3866	-0.720984	0.0171694	-0.754854	-0.687989
HighHDLApoBminus	sVLDL_C.nmr	1459	3866	-0.749785	0.0153492	-0.782769	-0.722771
HighHDLApoBminus	sILE.nmr	1459	3866	-0.492804	0.017382	-0.528993	-0.460325
HighHDLApoBminus	sLEU.nmr	1459	3866	-0.457671	0.017724	-0.492277	-0.422836
HighHDLApoBminus	sVAL.nmr	1459	3866	-0.31257	0.0184672	-0.348702	-0.275086
HighHDLApoBminus	sDHA.nmr	1459	3866	-0.138943	0.0175522	-0.176748	-0.105225
HighHDLApoBminus	sFAW3.nmr	1459	3866	-0.176029	0.0175371	-0.211004	-0.143905
